# Climate and land-use shape the spread of zoonotic yellow fever virus

**DOI:** 10.1101/2022.08.25.22278983

**Authors:** Sarah C. Hill, Simon Dellicour, Ingra M. Claro, Patricia C. Sequeira, Talita Adelino, Julien Thézé, Chieh-Hsi Wu, Filipe Romero Rebello Moreira, Marta Giovanetti, Sabrina L. Li, Jaqueline G. de Jesus, Felipe J. Colón-González, Heather R. Chamberlain, Oliver Pannell, Natalia Tejedor-Garavito, Fernanda de Bruycker-Nogueira, Allison A. Fabri, Maria Angélica Mares-Guia, Joilson Xavier, Alexander E. Zarebski, Arran Hamlet, Maria Anice Mureb Sallum, Antonio C. da Costa, Erika R. Manuli, Anna S. Levin, Luís Filipe Mucci, Rosa Maria Tubaki, Regiane Maria Tironi de Menezes, Juliana Telles de Deus, Roberta Spinola, Leila Saad, Esper G. Kallas, G.R. William Wint, Pedro S. Peixoto, Andreza Aruska de Souza Santos, Jane P. Messina, Oliver J. Brady, Andrew J. Tatem, Marc A. Suchard, Jairo A. Mendez-Rico, André Abreu, Renato Santana Aguiar, Oliver G. Pybus, Guy Baele, Philippe Lemey, Felipe Iani, Mariana S. Cunha, Ana M. Bispo de Filippis, Ester C. Sabino, Nuno R. Faria

## Abstract

Zoonotic viruses that originate in wildlife harm global human health and economic prosperity^1^. Understanding virus transmission at the human-animal-environment interface is a key component of pandemic risk-reduction^2,3^. Zoonotic disease emergence is highest in biodiverse, tropical forests undergoing intensive land-use change^4,5^. Phylodynamic analyses of virus genomes can powerfully test epidemiological hypotheses, but are rarely applied to viruses of animals inhabiting these habitats. Brazil’s densely-populated Atlantic Forest and Cerrado region experienced in 2016–2021 an explosive human outbreak of sylvatic yellow fever, caused by repeated virus spillover from wild neotropical primates^6^. Here we use yellow fever virus (YFV) genome sequences and epidemiological data from neotropical primates, humans, and mosquito vectors to identify the environmental, demographic, and climatic factors determining zoonotic virus spread. Using portable sequencing approaches we generated 498 YFV genomes, resulting in a well-sampled dataset of zoonotic virus genomes sampled from wild mammals. YFV dispersal velocity was slower at higher elevation, in colder regions, and further away from main roads. Virus lineage dispersal was more frequent through wetter areas, areas with high neotropical primate density and through landscapes covered by mosaic vegetation. Higher temperatures were associated with higher virus effective population sizes, and peaks of transmission in warmer, wetter seasons were associated with higher virus evolutionary rates. Our study demonstrates how zoonotic disease transmission is linked to land-use and climate, underscoring the need for One-Health approaches to reducing the rate of zoonotic spillover.

## Supplementary Data (Data S1 - S19) for "Climate and land-use shape the spread of zoonotic yellow fever virus": Data S7.csv

	A62_1_area_area_km2_destination_standardised	A62_1_area_area_km2_origin_standardised	A65_nightlights_2016to18_MEAN_destination_standardised	A65_nightlights_2016to18_MEAN_origin_standardised	A66_prop_rural_pop_MEAN_destination_standardised	A66_prop_rural_pop_MEAN_origin_standardised	aaegypti_MEAN_destination_standardised	aaegypti_MEAN_origin_standardised	aalbopictus_MEAN_destination_standardised	aalbopictus_MEAN_origin_standardised	borders_standardised	C1_1_Mean_Windspeed_MEAN_destination_standardised	C1_1_Mean_Windspeed_MEAN_origin_standardised	C11_1_Precipitation_DriestMonth_MEAN_destination_standardised	C11_1_Precipitation_DriestMonth_MEAN_origin_standardised	C12_1_Precipitation_WettestMonth_MEAN_destination_standardised	C12_1_Precipitation_WettestMonth_MEAN_origin_standardised	C13_1_Seasonality_Precipitation_MEAN_destination_standardised	C13_1_Seasonality_Precipitation_MEAN_origin_standardised	C20_1_Annual_Minimum_LandSurfaceTemp_MEAN_destination_standardised	C20_1_Annual_Minimum_LandSurfaceTemp_MEAN_origin_standardised	C21_1_Annual_Maximum_LandSurfaceTemp_MEAN_destination_standardised	C21_1_Annual_Maximum_LandSurfaceTemp_MEAN_origin_standardised	C22_1_Annual_Average_LandSurfaceTemp_MEAN_destination_standardised	C22_1_Annual_Average_LandSurfaceTemp_MEAN_origin_standardised	C23_1_MaxTemp_WarmestMonth_MEAN_destination_standardised	C23_1_MaxTemp_WarmestMonth_MEAN_origin_standardised	C24_1_MeanTemp_DriestQuarter_MEAN_destination_standardised	C24_1_MeanTemp_DriestQuarter_MEAN_origin_standardised	C25_1_MeanTemp_WettestQuarter_MEAN_destination_standardised	C25_1_MeanTemp_WettestQuarter_MEAN_origin_standardised	C26_1_MinTemp_ColdestMonth_MEAN_destination_standardised	C26_1_MinTemp_ColdestMonth_MEAN_origin_standardised	C27_1_Seasonality_Temp_MEAN_destination_standardised	C27_1_Seasonality_Temp_MEAN_origin_standardised	C4_1_Annual_Mean_Precipitation_MEAN_destination_standardised	C4_1_Annual_Mean_Precipitation_MEAN_origin_standardised	C5_1_Aridity_Index_MEAN_destination_standardised	C5_1_Aridity_Index_MEAN_origin_standardised	C7_1_Precipitation_ColdestQuarter_MEAN_destination_standardised	C7_1_Precipitation_ColdestQuarter_MEAN_origin_standardised	C8_1_Precipitation_WarmestQuarter_MEAN_destination_standardised	C8_1_Precipitation_WarmestQuarter_MEAN_origin_standardised	C9_1_Precipitation_WettestQuarter_MEAN_destination_standardised	C9_1_Precipitation_WettestQuarter_MEAN_origin_standardised	C9_2_Precipitation_DriestQuarter_MEAN_destination_standardised	C9_2_Precipitation_DriestQuarter_MEAN_origin_standardised	distance_standardised	hgjan_MEAN_destination_standardised	hgjan_MEAN_origin_standardised	hgleuco_MEAN_destination_standardised	hgleuco_MEAN_origin_standardised	mining_destination	mining_origin	P36_1_averageAnnualEVI_2015_2018_MEAN_destination_standardised	P36_1_averageAnnualEVI_2015_2018_MEAN_origin_standardised	P37_popdens_2016_MEAN_destination_standardised	P37_popdens_2016_MEAN_origin_standardised	P38_pop_total_SUM_destination_standardised	P38_pop_total_SUM_origin_standardised	P39_osm_dst_road_MEAN_destination_standardised	P39_osm_dst_road_MEAN_origin_standardised	P40_forest_gainloss_20002012_CELL_PROP_destination_standardised	P40_forest_gainloss_20002012_CELL_PROP_origin_standardised	P40_forest_gainloss_20002017_CELL_PROP_destination_standardised	P40_forest_gainloss_20002017_CELL_PROP_origin_standardised	P40_forestgain_20002012_CELL_PROP_destination_standardised	P40_forestgain_20002012_CELL_PROP_origin_standardised	P40_forestloss_20002012_CELL_PROP_destination_standardised	P40_forestloss_20002012_CELL_PROP_origin_standardised	P40_forestloss_20002017_CELL_PROP_destination_standardised	P40_forestloss_20002017_CELL_PROP_origin_standardised	P41_011_dist_lc_2015_MEAN_destination_standardised	P41_011_dist_lc_2015_MEAN_origin_standardised	P41_011_lc_2015_AREA_PROP_destination_standardised	P41_011_lc_2015_AREA_PROP_origin_standardised	P41_040_dist_lc_2015_MEAN_destination_standardised	P41_040_dist_lc_2015_MEAN_origin_standardised	P41_040_lc_2015_AREA_PROP_destination_standardised	P41_040_lc_2015_AREA_PROP_origin_standardised	P41_190_dist_lc_2015_MEAN_destination_standardised	P41_190_dist_lc_2015_MEAN_origin_standardised	P41_190_lc_2015_AREA_PROP_destination_standardised	P41_190_lc_2015_AREA_PROP_origin_standardised	P45_elev_srtm_min_MIN_destination_standardised	P45_elev_srtm_min_MIN_origin_standardised	P46_elev_srtm_propLT2300mtopo_MEAN_destination_standardised	P46_elev_srtm_propLT2300mtopo_MEAN_origin_standardised	P47_elev_srtm_mean_MEAN_destination_standardised	P47_elev_srtm_mean_MEAN_origin_standardised	Population_unvaccinated_2015_destination_standardised	Population_unvaccinated_2015_origin_standardised	Population_unvaccinated_2019_destination_standardised	Population_unvaccinated_2019_origin_standardised	proportion_residual_destination_standardised	proportion_residual_origin_standardised	S32_1_Alouatta_extended_atlantic_fores_dbf_MEAN_destination_standardised	S32_1_Alouatta_extended_atlantic_fores_dbf_MEAN_origin_standardised	S32_1_Brachyteles_extended_atlantic_fores_dbf_MEAN_destination_standardised	S32_1_Brachyteles_extended_atlantic_fores_dbf_MEAN_origin_standardised	S32_1_Callicebus_extended_atlantic_fores_dbf_MEAN_destination_standardised	S32_1_Callicebus_extended_atlantic_fores_dbf_MEAN_origin_standardised	S32_1_Callithrix_extended_atlantic_fores_dbf_MEAN_destination_standardised	S32_1_Callithrix_extended_atlantic_fores_dbf_MEAN_origin_standardised	S32_1_Leontopithecus_extended_atlantic_fores_dbf_MEAN_destination_standardised	S32_1_Leontopithecus_extended_atlantic_fores_dbf_MEAN_origin_standardised	S32_1_Sapajus_extended_atlantic_fores_dbf_MEAN_destination_standardised	S32_1_Sapajus_extended_atlantic_fores_dbf_MEAN_origin_standardised	S33_1_species_max_mean_Mean.of.mean_destination_standardised	S33_1_species_max_mean_Mean.of.mean_origin_standardised	sabethes_MEAN_destination_standardised	sabethes_MEAN_origin_standardised	shared_border	vacc2015_destination_standardised	vacc2015_origin_standardised	vacc2019_destination_standardised	vacc2019_origin_standardised
A62_1_area_area_km2_destination_standardised	1	-0.0416666666666667	-0.141001935075551	0.00587508062814796	0.0873294488485512	-0.0036387270353563	-0.587132979514949	0.0244638741464562	-0.435523764494337	0.0181468235205974	0.0989744632397995	-0.0933600908766779	0.00389000378652825	0.00814528039113151	-0.000339386682963813	0.374101668172335	-0.0155875695071806	0.493204667624867	-0.0205501944843695	-0.11128293407223	0.00463678891967626	-0.447689090711589	0.0186537121129829	-0.423065910573744	0.017627746273906	-0.24371069072597	0.0101546121135821	-0.438223953144791	0.018259331381033	-0.381882536099213	0.0159117723374672	-0.285082004490631	0.0118784168537763	-0.254667712348502	0.0106111546811876	0.121003415958738	-0.00504180899828075	0.263745947951345	-0.0109894144979727	-0.0476822165557601	0.00198675902315667	0.379155818620107	-0.0157981591091711	0.387507813836257	-0.0161461589098441	-0.0101182882185851	0.000421595342441048	-0.315854725033404	0.415295137169719	-0.0173039640487383	0.0180653287607452	-0.000752722031697718	0.387081755903737	-0.016128406495989	0.531629670889896	-0.022151236287079	-0.0510420803661029	0.00212675334858762	0.473670194904496	-0.0197362581210207	0.354857514343852	-0.0147857297643272	0.323767926028828	-0.0134903302512012	0.263307632353717	-0.0109711513480716	0.290167237818193	-0.012090301575758	0.0314943202879496	-0.00131226334533123	0.102556602434672	-0.00427319176811134	0.4739966314451	-0.0197498596435458	-0.192535120320752	0.00802229668003132	-0.282028310468052	0.0117511796028355	0.296403830494553	-0.0123501596039397	0.539343916937355	-0.0224726632057231	-0.494432535080531	0.0206013556283554	-0.150499325412816	0.006270805225534	0.164433864958694	-0.00685141103994557	0.577659397859954	-0.0240691415774981	0.345662171448752	-0.0144025904770313	0.507293890581101	-0.0211372454408792	-0.168248978366401	0.00701037409860004	0.271439804745851	-0.0113099918644104	0.457728959284765	-0.0190720399701985	0.510206876595643	-0.0212586198581518	0.365487729967573	-0.0152286554153155	0.38278149826264	-0.0159492290942767	0.323474340908318	-0.0134780975378466	0.678302655489373	-0.0282626106453905	0.356105958597127	-0.0148377482748803	0.0981134149134778	-0.164957053213528	0.00687321055056366	-0.085683490874956	0.00357014545312317
A62_1_area_area_km2_origin_standardised	-0.0416666666666667	1	0.00587508062814796	-0.141001935075551	-0.0036387270353563	0.0873294488485512	0.0244638741464562	-0.587132979514949	0.0181468235205974	-0.435523764494337	0.0989744632397995	0.00389000378652825	-0.0933600908766779	-0.000339386682963813	0.00814528039113151	-0.0155875695071806	0.374101668172335	-0.0205501944843695	0.493204667624867	0.00463678891967626	-0.11128293407223	0.0186537121129829	-0.447689090711589	0.017627746273906	-0.423065910573744	0.0101546121135821	-0.24371069072597	0.018259331381033	-0.438223953144791	0.0159117723374672	-0.381882536099213	0.0118784168537763	-0.285082004490631	0.0106111546811876	-0.254667712348502	-0.00504180899828075	0.121003415958738	-0.0109894144979727	0.263745947951345	0.00198675902315667	-0.0476822165557601	-0.0157981591091711	0.379155818620107	-0.0161461589098441	0.387507813836257	0.000421595342441048	-0.0101182882185851	-0.315854725033404	-0.0173039640487383	0.415295137169719	-0.000752722031697718	0.0180653287607452	-0.016128406495989	0.387081755903737	-0.022151236287079	0.531629670889896	0.00212675334858762	-0.0510420803661029	-0.0197362581210207	0.473670194904496	-0.0147857297643272	0.354857514343852	-0.0134903302512012	0.323767926028828	-0.0109711513480716	0.263307632353717	-0.012090301575758	0.290167237818193	-0.00131226334533123	0.0314943202879496	-0.00427319176811134	0.102556602434672	-0.0197498596435458	0.4739966314451	0.00802229668003132	-0.192535120320752	0.0117511796028355	-0.282028310468052	-0.0123501596039397	0.296403830494553	-0.0224726632057231	0.539343916937355	0.0206013556283554	-0.494432535080531	0.006270805225534	-0.150499325412816	-0.00685141103994557	0.164433864958694	-0.0240691415774981	0.577659397859954	-0.0144025904770313	0.345662171448752	-0.0211372454408792	0.507293890581101	0.00701037409860004	-0.168248978366401	-0.0113099918644104	0.271439804745851	-0.0190720399701985	0.457728959284765	-0.0212586198581518	0.510206876595643	-0.0152286554153155	0.365487729967573	-0.0159492290942767	0.38278149826264	-0.0134780975378466	0.323474340908318	-0.0282626106453905	0.678302655489373	-0.0148377482748803	0.356105958597127	0.0981134149134778	0.00687321055056366	-0.164957053213528	0.00357014545312317	-0.085683490874956
A65_nightlights_2016to18_MEAN_destination_standardised	-0.141001935075551	0.00587508062814796	1	-0.0416666666666667	-0.75739597428336	0.03155816559514	-0.150505971633187	0.00627108215138278	0.336799707693337	-0.014033321153889	0.0633282298683437	-0.0247771033112277	0.00103237930463449	0.718461671596126	-0.0299359029831719	-0.0542205238257244	0.00225918849273852	-0.6383107935546	0.026596283064775	-0.620482333367484	0.0258534305569785	-0.488271169699646	0.0203446320708186	-0.461725587298993	0.0192385661374581	-0.466028494390449	0.0194178539329354	-0.148503826632528	0.00618765944302201	-0.118749142790588	0.00494788094960784	-0.029400843565453	0.00122503514856054	-0.357906254043659	0.0149127605851525	0.45501799311063	-0.0189590830462763	0.536034959796401	-0.0223347899915167	0.746392269998397	-0.0310996779165999	0.317823111411372	-0.0132426296421405	-0.0601970267126949	0.00250820944636229	0.748688717023379	-0.0311953632093075	0.0222965139755383	-0.469231618583186	0.0195513174409661	0.0223864794251448	-0.000932769976047701	-0.0551771902174204	0.00229904959239251	0.109101125763491	-0.00454588024014547	0.973615212366139	-0.0405673005152558	0.786907948702923	-0.0327878311959551	-0.874734353224798	0.0364472647176999	0.24701834399121	-0.0102924309996338	0.22371667666243	-0.00932152819426793	0.244068307271247	-0.0101695128029686	-0.19332684470581	0.00805528519607541	-0.180011121675132	0.00750046340313051	0.12478528117862	-0.00519938671577582	-0.130886620662363	0.00545360919426512	-0.194057953399211	0.00808574805830047	0.323317046409738	-0.0134715436004057	-0.835167643079585	0.0347986517949827	0.771802622975652	-0.0321584426239855	-0.345376985767288	0.0143907077403037	-0.342126984968472	0.014255291040353	-0.514985015760307	0.0214577089900128	0.581807907090284	-0.0242419961287618	0.107534487705955	-0.0044806036544148	-0.040551998502873	0.00168966660428638	0.350517050270472	-0.014604877094603	0.541229402192504	-0.0225512250913543	0.48120014857042	-0.0200500061904342	0.272315693447285	-0.0113464872269702	0.536586173290026	-0.0223577572204177	0.551927750953255	-0.0229969896230523	-0.153430218779535	0.00639292578248061	0.0821570051551086	-0.00342320854812953	0.0548052070792743	-0.21519145387991	0.00896631057832956	0.0266054153054295	-0.00110855897105956
A65_nightlights_2016to18_MEAN_origin_standardised	0.00587508062814796	-0.141001935075551	-0.0416666666666667	1	0.03155816559514	-0.75739597428336	0.00627108215138278	-0.150505971633187	-0.014033321153889	0.336799707693337	0.0633282298683437	0.00103237930463449	-0.0247771033112277	-0.0299359029831719	0.718461671596126	0.00225918849273852	-0.0542205238257244	0.026596283064775	-0.6383107935546	0.0258534305569785	-0.620482333367484	0.0203446320708186	-0.488271169699646	0.0192385661374581	-0.461725587298993	0.0194178539329354	-0.466028494390449	0.00618765944302201	-0.148503826632528	0.00494788094960784	-0.118749142790588	0.00122503514856054	-0.029400843565453	0.0149127605851525	-0.357906254043659	-0.0189590830462763	0.45501799311063	-0.0223347899915167	0.536034959796401	-0.0310996779165999	0.746392269998397	-0.0132426296421405	0.317823111411372	0.00250820944636229	-0.0601970267126949	-0.0311953632093075	0.748688717023379	0.0222965139755383	0.0195513174409661	-0.469231618583186	-0.000932769976047701	0.0223864794251448	0.00229904959239251	-0.0551771902174204	-0.00454588024014547	0.109101125763491	-0.0405673005152558	0.973615212366139	-0.0327878311959551	0.786907948702923	0.0364472647176999	-0.874734353224798	-0.0102924309996338	0.24701834399121	-0.00932152819426793	0.22371667666243	-0.0101695128029686	0.244068307271247	0.00805528519607541	-0.19332684470581	0.00750046340313051	-0.180011121675132	-0.00519938671577582	0.12478528117862	0.00545360919426512	-0.130886620662363	0.00808574805830047	-0.194057953399211	-0.0134715436004057	0.323317046409738	0.0347986517949827	-0.835167643079585	-0.0321584426239855	0.771802622975652	0.0143907077403037	-0.345376985767288	0.014255291040353	-0.342126984968472	0.0214577089900128	-0.514985015760307	-0.0242419961287618	0.581807907090284	-0.0044806036544148	0.107534487705955	0.00168966660428638	-0.040551998502873	-0.014604877094603	0.350517050270472	-0.0225512250913543	0.541229402192504	-0.0200500061904342	0.48120014857042	-0.0113464872269702	0.272315693447285	-0.0223577572204177	0.536586173290026	-0.0229969896230523	0.551927750953255	0.00639292578248061	-0.153430218779535	-0.00342320854812953	0.0821570051551086	0.0548052070792743	0.00896631057832956	-0.21519145387991	-0.00110855897105956	0.0266054153054295
A66_prop_rural_pop_MEAN_destination_standardised	0.0873294488485512	-0.0036387270353563	-0.75739597428336	0.03155816559514	1	-0.0416666666666667	0.245895009400331	-0.0102456253916805	-0.0128021219657939	0.000533421748574744	-0.0578977635466684	0.136909223271189	-0.00570455096963289	-0.569763699935634	0.0237401541639847	-0.330893148870686	0.0137872145362786	0.385047259351311	-0.0160436358063046	0.33914821574349	-0.0141311756559788	0.3538778103787	-0.0147449087657792	0.284736469305907	-0.0118640195544128	0.367074824654271	-0.0152947843605946	0.0648206111910345	-0.00270085879962644	0.0700204785672528	-0.0029175199403022	0.00707056707241607	-0.000294606961350669	0.215668934434201	-0.00898620560142505	-0.712346094456312	0.029681087269013	-0.660738461886002	0.0275307692452501	-0.614944805556001	0.0256227002315	-0.448616410611594	0.0186923504421497	-0.359747947489856	0.0149894978120773	-0.580640444269309	0.0241933518445545	-0.0337370722285477	0.152579517978438	-0.00635747991576826	-0.151916626301429	0.00632985942922621	0.0981054409969936	-0.00408772670820807	-0.0833474748292416	0.0034728114512184	-0.711992692791294	0.0296663621996373	-0.582530891126038	0.0242721204635849	0.684629165678746	-0.0285262152366144	-0.0723261189726232	0.00301358829052597	-0.00950338070063193	0.000395974195859664	-0.0270678213108938	0.00112782588795391	0.248882505284608	-0.0103701043868587	0.334780704727487	-0.013949196030312	0.115184013029824	-0.00479933387624265	-0.206627373244426	0.0086094738851844	0.00895554249875169	-0.000373147604114654	-0.0192926073771138	0.000803858640713074	0.625636420302613	-0.0260681841792756	-0.577944554375825	0.0240810230989927	0.195931699127012	-0.00816382079695884	0.279462321324683	-0.0116442633885285	0.301733381637186	-0.0125722242348827	-0.56650920884869	0.0236045503686954	-0.162668606770265	0.00677785861542772	-0.168196389295663	0.00700818288731929	-0.00570029183870707	0.000237512159946128	-0.14152816284433	0.00589700678518041	-0.264125405698242	0.0110052252374268	-0.0695197767002815	0.00289665736251173	-0.176865352708807	0.00736938969620028	-0.216729562095617	0.00903039842065072	0.0439250808935467	-0.00183021170389778	-0.0839663342088196	0.00349859725870082	-0.0467853032939054	0.311942822171133	-0.0129976175904639	0.174206779367859	-0.00725861580699414
A66_prop_rural_pop_MEAN_origin_standardised	-0.0036387270353563	0.0873294488485512	0.03155816559514	-0.75739597428336	-0.0416666666666667	1	-0.0102456253916805	0.245895009400331	0.000533421748574744	-0.0128021219657939	-0.0578977635466684	-0.00570455096963289	0.136909223271189	0.0237401541639847	-0.569763699935634	0.0137872145362786	-0.330893148870686	-0.0160436358063046	0.385047259351311	-0.0141311756559788	0.33914821574349	-0.0147449087657792	0.3538778103787	-0.0118640195544128	0.284736469305907	-0.0152947843605946	0.367074824654271	-0.00270085879962644	0.0648206111910345	-0.0029175199403022	0.0700204785672528	-0.000294606961350669	0.00707056707241607	-0.00898620560142505	0.215668934434201	0.029681087269013	-0.712346094456312	0.0275307692452501	-0.660738461886002	0.0256227002315	-0.614944805556001	0.0186923504421497	-0.448616410611594	0.0149894978120773	-0.359747947489856	0.0241933518445545	-0.580640444269309	-0.0337370722285477	-0.00635747991576826	0.152579517978438	0.00632985942922621	-0.151916626301429	-0.00408772670820807	0.0981054409969936	0.0034728114512184	-0.0833474748292416	0.0296663621996373	-0.711992692791294	0.0242721204635849	-0.582530891126038	-0.0285262152366144	0.684629165678746	0.00301358829052597	-0.0723261189726232	0.000395974195859664	-0.00950338070063193	0.00112782588795391	-0.0270678213108938	-0.0103701043868587	0.248882505284608	-0.013949196030312	0.334780704727487	-0.00479933387624265	0.115184013029824	0.0086094738851844	-0.206627373244426	-0.000373147604114654	0.00895554249875169	0.000803858640713074	-0.0192926073771138	-0.0260681841792756	0.625636420302613	0.0240810230989927	-0.577944554375825	-0.00816382079695884	0.195931699127012	-0.0116442633885285	0.279462321324683	-0.0125722242348827	0.301733381637186	0.0236045503686954	-0.56650920884869	0.00677785861542772	-0.162668606770265	0.00700818288731929	-0.168196389295663	0.000237512159946128	-0.00570029183870707	0.00589700678518041	-0.14152816284433	0.0110052252374268	-0.264125405698242	0.00289665736251173	-0.0695197767002815	0.00736938969620028	-0.176865352708807	0.00903039842065072	-0.216729562095617	-0.00183021170389778	0.0439250808935467	0.00349859725870082	-0.0839663342088196	-0.0467853032939054	-0.0129976175904639	0.311942822171133	-0.00725861580699414	0.174206779367859
aaegypti_MEAN_destination_standardised	-0.587132979514949	0.0244638741464562	-0.150505971633187	0.00627108215138278	0.245895009400331	-0.0102456253916805	1	-0.0416666666666667	0.556762967018043	-0.0231984569590851	-0.130226823557333	0.381055657826421	-0.0158773190761009	-0.324005331435237	0.0135002221431349	-0.229766345095895	0.00957359771232896	-0.066884777922479	0.00278686574676996	0.55876046688131	-0.0232816861200546	0.739770769526088	-0.030823782063587	0.747038659826908	-0.0311266108261212	0.672463183875608	-0.0280192993281503	0.786697444536393	-0.0327790601890164	0.649056553543913	-0.0270440230643297	0.585557990029889	-0.0243982495845787	0.725865056428416	-0.030244377351184	-0.276829878377725	0.0115345782657385	-0.549265961441114	0.0228860817267131	-0.240648577634789	0.0100270240681162	-0.600474799765196	0.0250197833235499	-0.237411439728374	0.00989214332201557	-0.302520296031748	0.0126050123346562	0.264642979679839	-0.226426342752834	0.00943443094803474	-0.366383577569477	0.0152659823987282	-0.225669085357336	0.00940287855655568	-0.650428844824784	0.0271012018676993	-0.139402505324909	0.0058084377218712	-0.435287884609799	0.018136995192075	-0.00755349186313821	0.000314728827630759	-0.627259575018086	0.0261358156257536	-0.620285971147294	0.0258452487978039	-0.618555560003659	0.0257731483334858	-0.157364339452225	0.00655684747717606	-0.191378606812308	0.0079741086171795	-0.567841147226448	0.023660047801102	0.180429743886025	-0.00751790599525104	0.555171459318933	-0.0231321441382889	-0.481559304950066	0.0200649710395861	-0.0321217287803998	0.00133840536584999	0.0613075363977393	-0.00255448068323914	0.329699971966892	-0.0137374988319538	-0.272024396131609	0.011334349838817	-0.47950122676056	0.01997921778169	-0.508920398321934	0.0212050165967472	-0.16492666409952	0.00687194433748001	-0.0856420834440323	0.00356842014350135	-0.435904609554946	0.0181626920647894	-0.406360840436849	0.0169317016848687	-0.500474774652049	0.0208531156105021	-0.461238208034574	0.0192182586681072	-0.338983612597717	0.0141243171915715	-0.378909387786593	0.0157878911577747	-0.438271710115552	0.0182613212548147	-0.616603335205913	0.0256918056335797	-0.127652313595115	0.302630465242614	-0.0126096027184423	0.122123877958209	-0.00508849491492538
aaegypti_MEAN_origin_standardised	0.0244638741464562	-0.587132979514949	0.00627108215138278	-0.150505971633187	-0.0102456253916805	0.245895009400331	-0.0416666666666667	1	-0.0231984569590851	0.556762967018043	-0.130226823557333	-0.0158773190761009	0.381055657826421	0.0135002221431349	-0.324005331435237	0.00957359771232896	-0.229766345095895	0.00278686574676996	-0.066884777922479	-0.0232816861200546	0.55876046688131	-0.030823782063587	0.739770769526088	-0.0311266108261212	0.747038659826908	-0.0280192993281503	0.672463183875608	-0.0327790601890164	0.786697444536393	-0.0270440230643297	0.649056553543913	-0.0243982495845787	0.585557990029889	-0.030244377351184	0.725865056428416	0.0115345782657385	-0.276829878377725	0.0228860817267131	-0.549265961441114	0.0100270240681162	-0.240648577634789	0.0250197833235499	-0.600474799765196	0.00989214332201557	-0.237411439728374	0.0126050123346562	-0.302520296031748	0.264642979679839	0.00943443094803474	-0.226426342752834	0.0152659823987282	-0.366383577569477	0.00940287855655568	-0.225669085357336	0.0271012018676993	-0.650428844824784	0.0058084377218712	-0.139402505324909	0.018136995192075	-0.435287884609799	0.000314728827630759	-0.00755349186313821	0.0261358156257536	-0.627259575018086	0.0258452487978039	-0.620285971147294	0.0257731483334858	-0.618555560003659	0.00655684747717606	-0.157364339452225	0.0079741086171795	-0.191378606812308	0.023660047801102	-0.567841147226448	-0.00751790599525104	0.180429743886025	-0.0231321441382889	0.555171459318933	0.0200649710395861	-0.481559304950066	0.00133840536584999	-0.0321217287803998	-0.00255448068323914	0.0613075363977393	-0.0137374988319538	0.329699971966892	0.011334349838817	-0.272024396131609	0.01997921778169	-0.47950122676056	0.0212050165967472	-0.508920398321934	0.00687194433748001	-0.16492666409952	0.00356842014350135	-0.0856420834440323	0.0181626920647894	-0.435904609554946	0.0169317016848687	-0.406360840436849	0.0208531156105021	-0.500474774652049	0.0192182586681072	-0.461238208034574	0.0141243171915715	-0.338983612597717	0.0157878911577747	-0.378909387786593	0.0182613212548147	-0.438271710115552	0.0256918056335797	-0.616603335205913	-0.127652313595115	-0.0126096027184423	0.302630465242614	-0.00508849491492538	0.122123877958209
aalbopictus_MEAN_destination_standardised	-0.435523764494337	0.0181468235205974	0.336799707693337	-0.014033321153889	-0.0128021219657939	0.000533421748574744	0.556762967018043	-0.0231984569590851	1	-0.0416666666666667	-0.0332992320864354	0.477242673812485	-0.0198851114088536	-0.0148424753117744	0.000618436471323935	-0.153047156432224	0.00637696485134269	-0.180262369597113	0.00751093206654636	0.110406981040362	-0.00460029087668175	0.339268421777473	-0.014136184240728	0.306004385945927	-0.012750182747747	-0.019826202888503	0.000826091787020959	0.117836802309078	-0.00490986676287827	0.00294722286563759	-0.0001228009527349	-0.0655412103636421	0.00273088376515176	-0.009968149318126	0.000415339554921916	-0.110026378267467	0.00458443242781111	-0.193783701502911	0.00807432089595462	0.0134206585958698	-0.000559194108161243	-0.0414110960215177	0.0017254623342299	-0.173380161752257	0.00722417340634405	0.000212849797422424	-8.86874155926768e-06	0.030670783252821	-0.538372577404615	0.0224321907251923	-0.363189662361072	0.015132902598378	-0.26691849770597	0.0111216040710821	-0.653834146469613	0.0272430894362339	0.299124595034265	-0.0124635247930944	0.0388940171459502	-0.00162058404774793	-0.376620328789042	0.0156925136995434	-0.264144990256052	0.0110060412606689	-0.205066453865295	0.00854443557772063	-0.202449056139065	0.00843537733912771	-0.376087295725732	0.0156703039885722	-0.308772174209744	0.0128655072587393	-0.390142721268175	0.0162559467195073	0.230199402026677	-0.00959164175111156	0.518158815677417	-0.0215899506532257	-0.315792137091384	0.013158005712141	-0.389482223113892	0.0162284259630789	0.373024391699674	-0.0155426829874864	0.419291294574396	-0.0174704706072665	-0.0669555052866651	0.00278981272027771	-0.258402151291766	0.0107667563038236	-0.122704499094422	0.00511268746226757	-0.0910353578309349	0.00379313990962229	-0.0295876767631347	0.00123281986513061	0.239851787207277	-0.00999382446696987	0.116363798399132	-0.00484849159996382	0.0308052874378214	-0.00128355364324256	0.135052770466669	-0.00562719876944454	-0.0685487563472942	0.00285619818113726	0.162293376131272	-0.00676222400546968	-0.0960463507102138	0.00400193127959224	-0.45064867382902	0.0187770280762092	-0.0429795416233071	0.132328600502279	-0.00551369168759495	0.132512911010462	-0.00552137129210259
aalbopictus_MEAN_origin_standardised	0.0181468235205974	-0.435523764494337	-0.014033321153889	0.336799707693337	0.000533421748574744	-0.0128021219657939	-0.0231984569590851	0.556762967018043	-0.0416666666666667	1	-0.0332992320864354	-0.0198851114088536	0.477242673812485	0.000618436471323935	-0.0148424753117744	0.00637696485134269	-0.153047156432224	0.00751093206654636	-0.180262369597113	-0.00460029087668175	0.110406981040362	-0.014136184240728	0.339268421777473	-0.012750182747747	0.306004385945927	0.000826091787020959	-0.019826202888503	-0.00490986676287827	0.117836802309078	-0.0001228009527349	0.00294722286563759	0.00273088376515176	-0.0655412103636421	0.000415339554921916	-0.009968149318126	0.00458443242781111	-0.110026378267467	0.00807432089595462	-0.193783701502911	-0.000559194108161243	0.0134206585958698	0.0017254623342299	-0.0414110960215177	0.00722417340634405	-0.173380161752257	-8.86874155926767e-06	0.000212849797422424	0.030670783252821	0.0224321907251923	-0.538372577404615	0.015132902598378	-0.363189662361072	0.0111216040710821	-0.26691849770597	0.0272430894362339	-0.653834146469613	-0.0124635247930944	0.299124595034265	-0.00162058404774793	0.0388940171459502	0.0156925136995434	-0.376620328789042	0.0110060412606689	-0.264144990256052	0.00854443557772063	-0.205066453865295	0.00843537733912771	-0.202449056139065	0.0156703039885722	-0.376087295725732	0.0128655072587393	-0.308772174209744	0.0162559467195073	-0.390142721268175	-0.00959164175111156	0.230199402026677	-0.0215899506532257	0.518158815677417	0.013158005712141	-0.315792137091384	0.0162284259630789	-0.389482223113892	-0.0155426829874864	0.373024391699674	-0.0174704706072665	0.419291294574396	0.00278981272027771	-0.0669555052866651	0.0107667563038236	-0.258402151291766	0.00511268746226757	-0.122704499094422	0.00379313990962229	-0.0910353578309349	0.00123281986513061	-0.0295876767631347	-0.00999382446696987	0.239851787207277	-0.00484849159996382	0.116363798399132	-0.00128355364324256	0.0308052874378214	-0.00562719876944454	0.135052770466669	0.00285619818113726	-0.0685487563472942	-0.00676222400546968	0.162293376131272	0.00400193127959224	-0.0960463507102138	0.0187770280762092	-0.45064867382902	-0.0429795416233071	-0.00551369168759495	0.132328600502279	-0.00552137129210259	0.132512911010462
borders_standardised	0.0989744632397995	0.0989744632397995	0.0633282298683437	0.0633282298683437	-0.0578977635466684	-0.0578977635466684	-0.130226823557333	-0.130226823557333	-0.0332992320864354	-0.0332992320864354	1	-0.0240952587849944	-0.0240952587849944	0.0680573450995862	0.0680573450995862	0.0312646132342281	0.0312646132342281	0.00365409344115924	0.00365409344115924	-0.0765136473994189	-0.0765136473994189	-0.104520904845412	-0.104520904845412	-0.101854379691788	-0.101854379691788	-0.107360450844426	-0.107360450844426	-0.114841659069857	-0.114841659069857	-0.0991605461929517	-0.0991605461929517	-0.0780333972645865	-0.0780333972645865	-0.108252163341063	-0.108252163341063	0.0430547728299712	0.0430547728299712	0.0900807282214401	0.0900807282214401	0.0540265928365847	0.0540265928365847	0.094727664144934	0.094727664144934	0.0318833970002502	0.0318833970002502	0.0643888094691267	0.0643888094691267	-0.440627654221586	0.00820373315468248	0.00820373315468248	0.0209748098664901	0.0209748098664901	0.0264948242796568	0.0264948242796568	0.0771764721335835	0.0771764721335835	0.064850130020845	0.064850130020845	0.10978041218043	0.10978041218043	-0.0462656274444243	-0.0462656274444243	0.0864612835254527	0.0864612835254527	0.0870294603173531	0.0870294603173531	0.085845905634763	0.085845905634763	-0.0109362732546428	-0.0109362732546428	0.00209084413762421	0.00209084413762421	0.0740155459863379	0.0740155459863379	-0.0284741961921412	-0.0284741961921412	-0.0595812736403914	-0.0595812736403914	0.0693432215752671	0.0693432215752671	-0.0191635324082453	-0.0191635324082453	0.0215896700420553	0.0215896700420553	-0.0487151917719005	-0.0487151917719005	0.0353634512359475	0.0353634512359475	0.0547614794638823	0.0547614794638823	0.0678536347350932	0.0678536347350932	0.0706106223287976	0.0706106223287976	-0.0113766948638059	-0.0113766948638059	0.0945957371317658	0.0945957371317658	0.0958456676771282	0.0958456676771282	0.109847585663498	0.109847585663498	0.104340718501719	0.104340718501719	0.0934831374507443	0.0934831374507443	0.101332679328716	0.101332679328716	0.0883516236969591	0.0883516236969591	0.0751533998254887	0.0751533998254887	0.991016048329398	-0.0325253578028883	-0.0325253578028883	0.00309790953891693	0.00309790953891693
C1_1_Mean_Windspeed_MEAN_destination_standardised	-0.0933600908766779	0.00389000378652825	-0.0247771033112277	0.00103237930463449	0.136909223271189	-0.00570455096963289	0.381055657826421	-0.0158773190761009	0.477242673812485	-0.0198851114088536	-0.0240952587849944	1	-0.0416666666666667	-0.096466935829213	0.00401945565955054	0.0398484901981457	-0.00166035375825607	0.373900042430007	-0.0155791684345836	0.464550821086835	-0.0193562842119515	0.354411709021324	-0.0147671545425552	0.412228636433155	-0.0171761931847148	-0.101862546823752	0.00424427278432302	0.180144191288159	-0.00750600797033995	-0.0844507835634065	0.00351878264847527	0.225579769116269	-0.0093991570465112	0.188398809977064	-0.007849950415711	-0.291221839333081	0.012134243305545	-0.383586606433353	0.0159827752680564	-0.0864160294926378	0.00360066789552658	-0.125466334271855	0.00522776392799396	0.0477243601472616	-0.0019885150061359	-0.13560706194014	0.00565029424750584	-0.0584183136455622	-0.176616438411742	0.00735901826715592	-0.44427749730748	0.0185115623878117	-0.2706887724225	0.0112786988509375	-0.52627133696608	0.0219279723735867	0.0210162676791722	-0.000875677819965507	-0.0363688322525047	0.00151536801052103	-0.0199851268884819	0.000832713620353411	-0.36633798922257	0.0152640828842738	-0.226810599429937	0.00945044164291405	-0.212871756170809	0.00886965650711703	-0.33630987450316	0.0140129114376317	-0.310027837594982	0.0129178265664576	-0.455118194788426	0.0189632581161844	0.456277377673977	-0.0190115574030824	0.602723964928072	-0.0251134985386697	-0.53904410581952	0.0224601710758133	0.0439238356299747	-0.00183015981791561	-0.190242775850528	0.00792678232710532	0.489729305980104	-0.020405387749171	-0.179282592803629	0.00747010803348453	0.13980040681448	-0.00582501695060334	-0.0246234470911934	0.00102597696213306	0.432691729127482	-0.0180288220469784	0.267546146637235	-0.0111477561098848	-0.0186695609750384	0.000777898373959932	-0.0747862644101751	0.00311609435042396	0.116747640766528	-0.00486448503193866	0.260084012975932	-0.0108368338739972	-0.12191999643186	0.00507999985132749	0.209408137676342	-0.00872533906984757	-0.0316843903851123	0.00132018293271301	-0.492727697529203	0.0205303207303835	-0.0327137831726776	-0.14180875347194	0.00590869806133084	-0.134528597219104	0.00560535821746266
C1_1_Mean_Windspeed_MEAN_origin_standardised	0.00389000378652825	-0.0933600908766779	0.00103237930463449	-0.0247771033112277	-0.00570455096963289	0.136909223271189	-0.0158773190761009	0.381055657826421	-0.0198851114088536	0.477242673812485	-0.0240952587849944	-0.0416666666666667	1	0.00401945565955054	-0.096466935829213	-0.00166035375825607	0.0398484901981457	-0.0155791684345836	0.373900042430007	-0.0193562842119515	0.464550821086835	-0.0147671545425552	0.354411709021324	-0.0171761931847148	0.412228636433155	0.00424427278432302	-0.101862546823752	-0.00750600797033995	0.180144191288159	0.00351878264847527	-0.0844507835634065	-0.0093991570465112	0.225579769116269	-0.007849950415711	0.188398809977064	0.012134243305545	-0.291221839333081	0.0159827752680564	-0.383586606433353	0.00360066789552658	-0.0864160294926378	0.00522776392799396	-0.125466334271855	-0.0019885150061359	0.0477243601472616	0.00565029424750584	-0.13560706194014	-0.0584183136455621	0.00735901826715592	-0.176616438411742	0.0185115623878117	-0.44427749730748	0.0112786988509375	-0.2706887724225	0.0219279723735867	-0.52627133696608	-0.000875677819965507	0.0210162676791722	0.00151536801052103	-0.0363688322525047	0.000832713620353411	-0.0199851268884819	0.0152640828842738	-0.36633798922257	0.00945044164291405	-0.226810599429937	0.00886965650711703	-0.212871756170809	0.0140129114376317	-0.33630987450316	0.0129178265664576	-0.310027837594982	0.0189632581161844	-0.455118194788426	-0.0190115574030824	0.456277377673977	-0.0251134985386697	0.602723964928072	0.0224601710758133	-0.53904410581952	-0.00183015981791561	0.0439238356299747	0.00792678232710532	-0.190242775850528	-0.020405387749171	0.489729305980104	0.00747010803348453	-0.179282592803629	-0.00582501695060334	0.13980040681448	0.00102597696213306	-0.0246234470911934	-0.0180288220469784	0.432691729127482	-0.0111477561098848	0.267546146637235	0.000777898373959932	-0.0186695609750384	0.00311609435042396	-0.0747862644101751	-0.00486448503193866	0.116747640766528	-0.0108368338739972	0.260084012975932	0.00507999985132749	-0.12191999643186	-0.00872533906984757	0.209408137676342	0.00132018293271301	-0.0316843903851123	0.0205303207303835	-0.492727697529203	-0.0327137831726776	0.00590869806133084	-0.14180875347194	0.00560535821746266	-0.134528597219104
C11_1_Precipitation_DriestMonth_MEAN_destination_standardised	0.00814528039113151	-0.000339386682963813	0.718461671596126	-0.0299359029831719	-0.569763699935634	0.0237401541639847	-0.324005331435237	0.0135002221431349	-0.0148424753117744	0.000618436471323935	0.0680573450995862	-0.096466935829213	0.00401945565955054	1	-0.0416666666666667	0.119974492240528	-0.00499893717668865	-0.596222599972065	0.0248426083321694	-0.726312429328003	0.0302630178886668	-0.727146695978402	0.0302977789991001	-0.697772279304366	0.0290738449710152	-0.585519525460271	0.0243966468941779	-0.312097435884694	0.0130040598285289	-0.159657474904546	0.00665239478768941	-0.0768735683230669	0.00320306534679445	-0.432019163438615	0.0180007984766089	0.60685756384626	-0.0252857318269275	0.764782408669805	-0.0318659336945752	0.982052077056967	-0.0409188365440403	0.516142244124114	-0.0215059268385047	0.121625204248404	-0.00506771684368348	0.991228448381436	-0.0413011853492265	-0.0921184562716268	-0.389292841311131	0.0162205350546305	0.0687670982487627	-0.00286529576036511	0.151530529612643	-0.00631377206719347	0.414883713216583	-0.0172868213840243	0.692337961358885	-0.0288474150566202	0.614713301497535	-0.025613054229064	-0.659843111764556	0.0274934629901898	0.408864934348347	-0.0170360389311811	0.435473302074009	-0.0181447209197504	0.491073945203122	-0.0204614143834634	-0.303035627168222	0.0126264844653426	-0.252757808046499	0.0105315753352708	0.196303701334463	-0.00817932088893597	-0.185125966246824	0.00771358192695098	-0.276939784912134	0.0115391577046722	0.216152291061624	-0.00900634546090098	-0.680979137854065	0.0283741307439194	0.449019145788384	-0.018709131074516	-0.577280842525274	0.0240533684385531	-0.268941618593613	0.0112059007747339	-0.383900558333192	0.0159958565972163	0.449014362952994	-0.0187089317897081	0.144558534482601	-0.00602327227010836	-0.0840464792783571	0.00350193663659821	0.415655303129977	-0.0173189709637491	0.558639186442136	-0.0232766327684223	0.654951786070333	-0.0272896577529305	0.429535535149053	-0.0178973139645439	0.551174432315909	-0.0229656013464962	0.666491177059179	-0.0277704657107991	0.0183933082187409	-0.000766387842447538	0.145603106572696	-0.00606679610719566	0.0653003285870771	-0.235304784642603	0.00980436602677513	-0.0500526814276039	0.00208552839281683
C11_1_Precipitation_DriestMonth_MEAN_origin_standardised	-0.000339386682963813	0.00814528039113151	-0.0299359029831719	0.718461671596126	0.0237401541639847	-0.569763699935634	0.0135002221431349	-0.324005331435237	0.000618436471323935	-0.0148424753117744	0.0680573450995862	0.00401945565955054	-0.096466935829213	-0.0416666666666667	1	-0.00499893717668865	0.119974492240528	0.0248426083321694	-0.596222599972065	0.0302630178886668	-0.726312429328003	0.0302977789991001	-0.727146695978402	0.0290738449710152	-0.697772279304366	0.0243966468941779	-0.585519525460271	0.0130040598285289	-0.312097435884694	0.00665239478768941	-0.159657474904546	0.00320306534679445	-0.0768735683230669	0.0180007984766089	-0.432019163438615	-0.0252857318269275	0.60685756384626	-0.0318659336945752	0.764782408669805	-0.0409188365440403	0.982052077056967	-0.0215059268385047	0.516142244124114	-0.00506771684368348	0.121625204248404	-0.0413011853492265	0.991228448381436	-0.0921184562716268	0.0162205350546305	-0.389292841311131	-0.00286529576036511	0.0687670982487627	-0.00631377206719347	0.151530529612643	-0.0172868213840243	0.414883713216583	-0.0288474150566202	0.692337961358885	-0.025613054229064	0.614713301497535	0.0274934629901898	-0.659843111764556	-0.0170360389311811	0.408864934348347	-0.0181447209197504	0.435473302074009	-0.0204614143834634	0.491073945203122	0.0126264844653426	-0.303035627168222	0.0105315753352708	-0.252757808046499	-0.00817932088893597	0.196303701334463	0.00771358192695098	-0.185125966246824	0.0115391577046722	-0.276939784912134	-0.00900634546090098	0.216152291061624	0.0283741307439194	-0.680979137854065	-0.018709131074516	0.449019145788384	0.0240533684385531	-0.577280842525274	0.0112059007747339	-0.268941618593613	0.0159958565972163	-0.383900558333192	-0.0187089317897081	0.449014362952994	-0.00602327227010836	0.144558534482601	0.00350193663659821	-0.0840464792783571	-0.0173189709637491	0.415655303129977	-0.0232766327684223	0.558639186442136	-0.0272896577529305	0.654951786070333	-0.0178973139645439	0.429535535149053	-0.0229656013464962	0.551174432315909	-0.0277704657107991	0.666491177059179	-0.000766387842447538	0.0183933082187409	-0.00606679610719566	0.145603106572696	0.0653003285870771	0.00980436602677513	-0.235304784642603	0.00208552839281683	-0.0500526814276039
C12_1_Precipitation_WettestMonth_MEAN_destination_standardised	0.374101668172335	-0.0155875695071806	-0.0542205238257244	0.00225918849273852	-0.330893148870686	0.0137872145362786	-0.229766345095895	0.00957359771232896	-0.153047156432224	0.00637696485134269	0.0312646132342281	0.0398484901981457	-0.00166035375825607	0.119974492240528	-0.00499893717668865	1	-0.0416666666666667	0.448095726952539	-0.0186706552896891	0.1081930669259	-0.00450804445524584	-0.227375162916233	0.00947396512150973	-0.159611488893687	0.00665047870390364	-0.298754282663793	0.0124480951109914	-0.140894077175157	0.00587058654896486	-0.330609857527081	0.0137754107302951	-0.174091305326237	0.0072538043885932	-0.0929039245210501	0.00387099685504376	0.669915720518703	-0.0279131550216126	0.548071928970132	-0.0228363303737555	0.111247949660112	-0.00463533123583802	0.548372066635589	-0.0228488361098162	0.990720641936845	-0.0412800267473685	0.0634048773469464	-0.0026418698894561	-0.217398277548012	0.148116949459527	-0.00617153956081361	-0.224162492001171	0.00934010383338214	0.0803526240166227	-0.00334802600069261	0.0171512372793331	-0.00071463488663888	-0.0285438143520732	0.00118932559800305	0.159402335637275	-0.00664176398488645	0.237521603267389	-0.00989673346947454	0.128039304196431	-0.00533497100818462	0.0844476598042341	-0.00351865249184309	0.119241717871183	-0.00496840491129931	-0.226204285879032	0.00942517857829301	-0.229354912358137	0.00955645468158904	-0.147169426860637	0.00613205945252654	0.269734714912364	-0.0112389464546818	0.286039557031953	-0.0119183148763314	-0.316840566280769	0.0132016902616987	0.217915848119095	-0.00907982700496229	-0.311317562458312	0.0129715651024297	0.267132464139602	-0.0111305193391501	-0.219471961455696	0.00914466506065399	0.31482572147738	-0.0131177383948908	0.167800984535826	-0.00699170768899273	0.361193017534279	-0.0150497090639283	-0.0958185107218288	0.00399243794674287	0.0276673175469249	-0.00115280489778854	-0.0487250599717246	0.00203021083215519	0.350230407248466	-0.0145929336353527	0.198051973920907	-0.0082521655800378	-0.229519387790796	0.0095633078246165	0.0729639452443339	-0.00304016438518058	0.364650488170712	-0.0151937703404464	-0.200528829808225	0.00835536790867605	0.0285225161392494	-0.0255062650482733	0.00106276104367805	-0.225968141000428	0.00941533920835115
C12_1_Precipitation_WettestMonth_MEAN_origin_standardised	-0.0155875695071806	0.374101668172335	0.00225918849273852	-0.0542205238257244	0.0137872145362786	-0.330893148870686	0.00957359771232896	-0.229766345095895	0.00637696485134269	-0.153047156432224	0.0312646132342281	-0.00166035375825607	0.0398484901981457	-0.00499893717668865	0.119974492240528	-0.0416666666666667	1	-0.0186706552896891	0.448095726952539	-0.00450804445524584	0.1081930669259	0.00947396512150973	-0.227375162916233	0.00665047870390364	-0.159611488893687	0.0124480951109914	-0.298754282663793	0.00587058654896486	-0.140894077175157	0.0137754107302951	-0.330609857527081	0.0072538043885932	-0.174091305326237	0.00387099685504376	-0.0929039245210501	-0.0279131550216126	0.669915720518703	-0.0228363303737555	0.548071928970132	-0.00463533123583802	0.111247949660112	-0.0228488361098162	0.548372066635589	-0.0412800267473685	0.990720641936845	-0.0026418698894561	0.0634048773469464	-0.217398277548012	-0.00617153956081361	0.148116949459527	0.00934010383338214	-0.224162492001171	-0.00334802600069261	0.0803526240166227	-0.00071463488663888	0.0171512372793331	0.00118932559800305	-0.0285438143520732	-0.00664176398488645	0.159402335637275	-0.00989673346947454	0.237521603267389	-0.00533497100818462	0.128039304196431	-0.00351865249184309	0.0844476598042341	-0.00496840491129931	0.119241717871183	0.00942517857829301	-0.226204285879032	0.00955645468158904	-0.229354912358137	0.00613205945252654	-0.147169426860637	-0.0112389464546818	0.269734714912364	-0.0119183148763314	0.286039557031953	0.0132016902616987	-0.316840566280769	-0.00907982700496229	0.217915848119095	0.0129715651024297	-0.311317562458312	-0.0111305193391501	0.267132464139602	0.00914466506065399	-0.219471961455696	-0.0131177383948908	0.31482572147738	-0.00699170768899273	0.167800984535826	-0.0150497090639283	0.361193017534279	0.00399243794674287	-0.0958185107218288	-0.00115280489778854	0.0276673175469249	0.00203021083215519	-0.0487250599717246	-0.0145929336353527	0.350230407248466	-0.0082521655800378	0.198051973920907	0.0095633078246165	-0.229519387790796	-0.00304016438518058	0.0729639452443339	-0.0151937703404464	0.364650488170712	0.00835536790867605	-0.200528829808225	0.0285225161392494	0.00106276104367805	-0.0255062650482733	0.00941533920835115	-0.225968141000428
C13_1_Seasonality_Precipitation_MEAN_destination_standardised	0.493204667624867	-0.0205501944843695	-0.6383107935546	0.026596283064775	0.385047259351311	-0.0160436358063046	-0.066884777922479	0.00278686574676996	-0.180262369597113	0.00751093206654636	0.00365409344115924	0.373900042430007	-0.0155791684345836	-0.596222599972065	0.0248426083321694	0.448095726952539	-0.0186706552896891	1	-0.0416666666666667	0.64296224137526	-0.0267900933906358	0.25307522849797	-0.0105448011874154	0.314178015459815	-0.013090750644159	0.0910307494606616	-0.00379294789419423	-0.043159466574844	0.00179831110728516	-0.253369578140822	0.0105570657558676	-0.0619146870831153	0.00257977862846314	0.181977469835375	-0.00758239457647395	-0.309074415497665	0.012878100645736	-0.362576934940237	0.0151073722891765	-0.639179254874728	0.0266324689531137	0.0140934262248002	-0.00058722609270001	0.450517903720291	-0.0187715793216788	-0.655437732088413	0.0273099055036839	-0.242681022065601	0.492295243175536	-0.0205123017989807	-0.22335261699958	0.00930635904164917	0.0473324932966685	-0.00197218722069452	-0.0950211252245169	0.00395921355102154	-0.562764081712481	0.0234485034046867	-0.244980608166975	0.0102075253402906	0.707217141573289	-0.029467380898887	-0.238031334446267	0.00991797226859446	-0.187917737019173	0.00782990570913222	-0.183950778577623	0.00766461577406763	-0.070198945906348	0.00292495607943117	-0.0427227049783665	0.00178011270743194	-0.164699263949593	0.00686246933123305	0.287402361728412	-0.0119750984053505	0.348275564549294	-0.0145114818562206	-0.330160590656954	0.0137566912773731	0.764836135934289	-0.0318681723305954	-0.818092592188816	0.0340871913412006	0.541464881513211	-0.0225610367297171	0.165247171060536	-0.006885298794189	0.749971354103908	-0.0312488064209962	-0.0932543012246301	0.00388559588435959	0.374680101875288	-0.0156116709114703	0.178369846628163	-0.00743207694284014	-0.0884214321630859	0.00368422634012858	-0.203594138874002	0.00848308911975008	0.0212988039062324	-0.000887450162759682	0.182599595007878	-0.00760831645866157	-0.361952349861363	0.0150813479108901	-0.12419517679432	0.00517479903309669	0.46046066921837	-0.0191858612174321	-0.122530098714218	0.00510542077975908	0.00508524518495896	0.0242647035816762	-0.00101102931590318	-0.183941190382758	0.00766421626594827
C13_1_Seasonality_Precipitation_MEAN_origin_standardised	-0.0205501944843695	0.493204667624867	0.026596283064775	-0.6383107935546	-0.0160436358063046	0.385047259351311	0.00278686574676996	-0.066884777922479	0.00751093206654636	-0.180262369597113	0.00365409344115924	-0.0155791684345836	0.373900042430007	0.0248426083321694	-0.596222599972065	-0.0186706552896891	0.448095726952539	-0.0416666666666667	1	-0.0267900933906358	0.64296224137526	-0.0105448011874154	0.25307522849797	-0.013090750644159	0.314178015459815	-0.00379294789419423	0.0910307494606616	0.00179831110728516	-0.043159466574844	0.0105570657558676	-0.253369578140822	0.00257977862846314	-0.0619146870831153	-0.00758239457647395	0.181977469835375	0.012878100645736	-0.309074415497665	0.0151073722891765	-0.362576934940237	0.0266324689531137	-0.639179254874728	-0.00058722609270001	0.0140934262248002	-0.0187715793216788	0.450517903720291	0.0273099055036839	-0.655437732088413	-0.242681022065601	-0.0205123017989807	0.492295243175536	0.00930635904164917	-0.22335261699958	-0.00197218722069452	0.0473324932966685	0.00395921355102154	-0.0950211252245169	0.0234485034046867	-0.562764081712481	0.0102075253402906	-0.244980608166975	-0.029467380898887	0.707217141573289	0.00991797226859446	-0.238031334446267	0.00782990570913222	-0.187917737019173	0.00766461577406763	-0.183950778577623	0.00292495607943117	-0.070198945906348	0.00178011270743194	-0.0427227049783665	0.00686246933123305	-0.164699263949593	-0.0119750984053505	0.287402361728412	-0.0145114818562206	0.348275564549294	0.0137566912773731	-0.330160590656954	-0.0318681723305954	0.764836135934289	0.0340871913412006	-0.818092592188816	-0.0225610367297171	0.541464881513211	-0.006885298794189	0.165247171060536	-0.0312488064209962	0.749971354103908	0.00388559588435959	-0.0932543012246301	-0.0156116709114703	0.374680101875288	-0.00743207694284014	0.178369846628163	0.00368422634012858	-0.0884214321630859	0.00848308911975008	-0.203594138874002	-0.000887450162759682	0.0212988039062324	-0.00760831645866157	0.182599595007878	0.0150813479108901	-0.361952349861363	0.00517479903309669	-0.12419517679432	-0.0191858612174321	0.46046066921837	0.00510542077975908	-0.122530098714218	0.00508524518495896	-0.00101102931590318	0.0242647035816762	0.00766421626594827	-0.183941190382758
C20_1_Annual_Minimum_LandSurfaceTemp_MEAN_destination_standardised	-0.11128293407223	0.00463678891967626	-0.620482333367484	0.0258534305569785	0.33914821574349	-0.0141311756559788	0.55876046688131	-0.0232816861200546	0.110406981040362	-0.00460029087668175	-0.0765136473994189	0.464550821086835	-0.0193562842119515	-0.726312429328003	0.0302630178886668	0.1081930669259	-0.00450804445524584	0.64296224137526	-0.0267900933906358	1	-0.0416666666666667	0.850729778636353	-0.035447074109848	0.91061873945235	-0.0379424474771812	0.638882000960132	-0.0266200833733388	0.587751842170889	-0.0244896600904537	0.395495400578448	-0.016478975024102	0.433461991626813	-0.0180609163177839	0.722905936403512	-0.0301210806834797	-0.386294248324672	0.0160955936801947	-0.660715035665868	0.0275297931527445	-0.671842978504272	0.027993457437678	-0.471573091168688	0.0196488787986953	0.132802422437895	-0.00553343426824561	-0.739968118807697	0.0308320049503207	0.102411195972256	0.296139599286209	-0.0123391499702587	-0.248240528776873	0.0103433553657031	-0.276797683256488	0.0115332368023537	-0.543596831322077	0.0226498679717532	-0.595111202985004	0.0247963001243752	-0.588681077520296	0.0245283782300123	0.485339325867679	-0.0202224719111533	-0.703223336418042	0.0293009723507518	-0.664311576127977	0.0276796490053324	-0.689456679212584	0.0287273616338577	-0.0488556604991891	0.00203565252079955	-0.123562467299288	0.00514843613747033	-0.646642530772032	0.026943438782168	0.519860605422377	-0.0216608585592657	0.6928962309138	-0.028870676288075	-0.696198598148499	0.0290082749228541	0.532779490126312	-0.0221991454219296	-0.477947400152444	0.0199144750063518	0.592164427248731	-0.0246735178020305	0.0310215456902395	-0.00129256440375998	0.224096955221907	-0.00933737313424614	-0.484157362139092	0.0201732234224622	0.0852618025924545	-0.00355257510801894	0.217677303750564	-0.00906988765627349	-0.593491320510911	0.024728805021288	-0.643385096823774	0.0268077123676572	-0.572396701969332	0.0238498625820555	-0.381508611470941	0.0158961921446225	-0.547872518485669	0.0228280216035695	-0.590928794615006	0.0246220331089586	0.00692328687772539	-0.000288470286571891	-0.42696685519116	0.017790285632965	-0.0751962715774944	0.0410520517199358	-0.00171050215499733	-0.0496919580702837	0.00207049825292849
C20_1_Annual_Minimum_LandSurfaceTemp_MEAN_origin_standardised	0.00463678891967626	-0.11128293407223	0.0258534305569785	-0.620482333367484	-0.0141311756559788	0.33914821574349	-0.0232816861200546	0.55876046688131	-0.00460029087668175	0.110406981040362	-0.0765136473994189	-0.0193562842119515	0.464550821086835	0.0302630178886668	-0.726312429328003	-0.00450804445524584	0.1081930669259	-0.0267900933906358	0.64296224137526	-0.0416666666666667	1	-0.035447074109848	0.850729778636353	-0.0379424474771812	0.91061873945235	-0.0266200833733388	0.638882000960132	-0.0244896600904537	0.587751842170889	-0.016478975024102	0.395495400578448	-0.0180609163177839	0.433461991626813	-0.0301210806834797	0.722905936403512	0.0160955936801947	-0.386294248324672	0.0275297931527445	-0.660715035665868	0.027993457437678	-0.671842978504272	0.0196488787986953	-0.471573091168688	-0.00553343426824561	0.132802422437895	0.0308320049503207	-0.739968118807697	0.102411195972256	-0.0123391499702587	0.296139599286209	0.0103433553657031	-0.248240528776873	0.0115332368023537	-0.276797683256488	0.0226498679717532	-0.543596831322077	0.0247963001243752	-0.595111202985004	0.0245283782300123	-0.588681077520296	-0.0202224719111533	0.485339325867679	0.0293009723507518	-0.703223336418042	0.0276796490053324	-0.664311576127977	0.0287273616338577	-0.689456679212584	0.00203565252079955	-0.0488556604991891	0.00514843613747033	-0.123562467299288	0.026943438782168	-0.646642530772032	-0.0216608585592657	0.519860605422377	-0.028870676288075	0.6928962309138	0.0290082749228541	-0.696198598148499	-0.0221991454219296	0.532779490126312	0.0199144750063518	-0.477947400152444	-0.0246735178020305	0.592164427248731	-0.00129256440375998	0.0310215456902395	-0.00933737313424614	0.224096955221907	0.0201732234224622	-0.484157362139092	-0.00355257510801894	0.0852618025924545	-0.00906988765627349	0.217677303750564	0.024728805021288	-0.593491320510911	0.0268077123676572	-0.643385096823774	0.0238498625820555	-0.572396701969332	0.0158961921446225	-0.381508611470941	0.0228280216035695	-0.547872518485669	0.0246220331089586	-0.590928794615006	-0.000288470286571891	0.00692328687772539	0.017790285632965	-0.42696685519116	-0.0751962715774944	-0.00171050215499733	0.0410520517199358	0.00207049825292849	-0.0496919580702837
C21_1_Annual_Maximum_LandSurfaceTemp_MEAN_destination_standardised	-0.447689090711589	0.0186537121129829	-0.488271169699646	0.0203446320708186	0.3538778103787	-0.0147449087657792	0.739770769526088	-0.030823782063587	0.339268421777473	-0.014136184240728	-0.104520904845412	0.354411709021324	-0.0147671545425552	-0.727146695978402	0.0302977789991001	-0.227375162916233	0.00947396512150973	0.25307522849797	-0.0105448011874154	0.850729778636353	-0.035447074109848	1	-0.0416666666666667	0.979413353349101	-0.0408088897228792	0.707733024444771	-0.0294888760185321	0.655375942723698	-0.0273073309468207	0.540637201304743	-0.0225265500543643	0.419627691923549	-0.0174844871634812	0.690096535710066	-0.0287540223212528	-0.465084001858584	0.019378500077441	-0.7517984589687	0.0313249357903625	-0.652813692305925	0.0272005705127469	-0.60319939884637	0.0251333082852654	-0.209325659052778	0.0087219024605324	-0.711719065242701	0.0296549610517792	0.260893386057964	0.0962411775121056	-0.0040100490630044	-0.130965175291741	0.00545688230382255	-0.36866890447321	0.0153612043530504	-0.736750551727175	0.030697939655299	-0.493651832451731	0.0205688263521555	-0.669709660495544	0.0279045691873144	0.295393776511218	-0.0123080740213008	-0.691288435210001	0.0288036848004167	-0.679025690615228	0.0282927371089678	-0.739282523564646	0.0308034384818603	0.0526775332213364	-0.00219489721755568	-0.0621983744883228	0.00259159893701345	-0.645146643851715	0.0268811101604881	0.452801707709288	-0.0188667378212203	0.638129267857135	-0.0265887194940473	-0.621575372097093	0.0258989738373789	0.290511582903896	-0.0121046492876623	-0.117540027579673	0.00489750114915305	0.549927386321076	-0.0229136410967115	0.089651104464322	-0.00373546268601342	-0.0457517694745394	0.00190632372810581	-0.58981299469514	0.0245755414456308	-0.230924375772024	0.00962184899050101	0.12343047884546	-0.00514293661856084	-0.585367613597121	0.0243903172332134	-0.703500842659995	0.0293125351108331	-0.806372395498445	0.0335988498124352	-0.562308510907226	0.0234295212878011	-0.546135676575122	0.0227556531906301	-0.686562930127147	0.0286067887552978	-0.250102693887291	0.0104209455786371	-0.393936632844185	0.0164140263685077	-0.105248642689323	0.158715388317215	-0.00661314117988394	0.136817325742976	-0.00570072190595734
C21_1_Annual_Maximum_LandSurfaceTemp_MEAN_origin_standardised	0.0186537121129829	-0.447689090711589	0.0203446320708186	-0.488271169699646	-0.0147449087657792	0.3538778103787	-0.030823782063587	0.739770769526088	-0.014136184240728	0.339268421777473	-0.104520904845412	-0.0147671545425552	0.354411709021324	0.0302977789991001	-0.727146695978402	0.00947396512150973	-0.227375162916233	-0.0105448011874154	0.25307522849797	-0.035447074109848	0.850729778636353	-0.0416666666666667	1	-0.0408088897228792	0.979413353349101	-0.0294888760185321	0.707733024444771	-0.0273073309468207	0.655375942723698	-0.0225265500543643	0.540637201304743	-0.0174844871634812	0.419627691923549	-0.0287540223212528	0.690096535710066	0.019378500077441	-0.465084001858584	0.0313249357903625	-0.7517984589687	0.0272005705127469	-0.652813692305925	0.0251333082852654	-0.60319939884637	0.0087219024605324	-0.209325659052778	0.0296549610517792	-0.711719065242701	0.260893386057964	-0.0040100490630044	0.0962411775121056	0.00545688230382255	-0.130965175291741	0.0153612043530504	-0.36866890447321	0.030697939655299	-0.736750551727175	0.0205688263521555	-0.493651832451731	0.0279045691873144	-0.669709660495544	-0.0123080740213008	0.295393776511218	0.0288036848004167	-0.691288435210001	0.0282927371089678	-0.679025690615228	0.0308034384818603	-0.739282523564646	-0.00219489721755568	0.0526775332213364	0.00259159893701345	-0.0621983744883228	0.0268811101604881	-0.645146643851715	-0.0188667378212203	0.452801707709288	-0.0265887194940473	0.638129267857135	0.0258989738373789	-0.621575372097093	-0.0121046492876623	0.290511582903896	0.00489750114915305	-0.117540027579673	-0.0229136410967115	0.549927386321076	-0.00373546268601342	0.089651104464322	0.00190632372810581	-0.0457517694745394	0.0245755414456308	-0.58981299469514	0.00962184899050101	-0.230924375772024	-0.00514293661856084	0.12343047884546	0.0243903172332134	-0.585367613597121	0.0293125351108331	-0.703500842659995	0.0335988498124352	-0.806372395498445	0.0234295212878011	-0.562308510907226	0.0227556531906301	-0.546135676575122	0.0286067887552978	-0.686562930127147	0.0104209455786371	-0.250102693887291	0.0164140263685077	-0.393936632844185	-0.105248642689323	-0.00661314117988394	0.158715388317215	-0.00570072190595734	0.136817325742976
C22_1_Annual_Average_LandSurfaceTemp_MEAN_destination_standardised	-0.423065910573744	0.017627746273906	-0.461725587298993	0.0192385661374581	0.284736469305907	-0.0118640195544128	0.747038659826908	-0.0311266108261212	0.306004385945927	-0.012750182747747	-0.101854379691788	0.412228636433155	-0.0171761931847148	-0.697772279304366	0.0290738449710152	-0.159611488893687	0.00665047870390364	0.314178015459815	-0.013090750644159	0.91061873945235	-0.0379424474771812	0.979413353349101	-0.0408088897228792	1	-0.0416666666666667	0.73121532284071	-0.0304673051183629	0.721912278296968	-0.0300796782623737	0.568576852079704	-0.0236907021699877	0.512211323288392	-0.0213421384703497	0.76466516083924	-0.0318610483683017	-0.426601326912859	0.0177750552880358	-0.73010607353082	0.0304210863971175	-0.614418700885714	0.0256007792035714	-0.622155984273468	0.0259231660113945	-0.137265537910784	0.00571939741294935	-0.68357762585268	0.028482401077195	0.252987081358144	0.0970430081737436	-0.00404345867390598	-0.20674148531889	0.00861422855495376	-0.379038731790319	0.0157932804912633	-0.704927509486152	0.029371979561923	-0.4619931593311	0.0192497149721292	-0.631320973858003	0.0263050405774168	0.27327526324116	-0.011386469301715	-0.764268960132234	0.0318445400055097	-0.744541924606334	0.0310225801919306	-0.789003401984679	0.0328751417493616	-0.0112865840329618	0.00047027433470674	-0.118689739070315	0.00494540579459646	-0.696361270246319	0.0290150529269299	0.486569554552898	-0.0202737314397041	0.677266855240324	-0.0282194523016802	-0.656304329593717	0.0273460137330716	0.290654790978209	-0.0121106162907587	-0.158607288160511	0.00660863700668798	0.543200287178618	-0.0226333452991091	-0.00679728416947488	0.00028322017372812	-0.0675510275195218	0.00281462614664674	-0.549272098394357	0.0228863374330982	-0.143497582412823	0.00597906593386764	0.183728774542082	-0.00765536560592007	-0.650318953323679	0.0270966230551533	-0.70269774945906	0.0292790728941275	-0.756916035387556	0.0315381681411482	-0.557643458212596	0.0232351440921915	-0.531557555885278	0.0221482314952199	-0.668564029452276	0.0278568345605115	-0.252817638664267	0.0105340682776778	-0.467687546503378	0.0194869811043074	-0.102357393337419	0.122758930085612	-0.00511495542023385	0.0916419412219719	-0.00381841421758216
C22_1_Annual_Average_LandSurfaceTemp_MEAN_origin_standardised	0.017627746273906	-0.423065910573744	0.0192385661374581	-0.461725587298993	-0.0118640195544128	0.284736469305907	-0.0311266108261212	0.747038659826908	-0.012750182747747	0.306004385945927	-0.101854379691788	-0.0171761931847148	0.412228636433155	0.0290738449710152	-0.697772279304366	0.00665047870390364	-0.159611488893687	-0.013090750644159	0.314178015459815	-0.0379424474771812	0.91061873945235	-0.0408088897228792	0.979413353349101	-0.0416666666666667	1	-0.0304673051183629	0.73121532284071	-0.0300796782623737	0.721912278296968	-0.0236907021699877	0.568576852079704	-0.0213421384703497	0.512211323288392	-0.0318610483683017	0.76466516083924	0.0177750552880358	-0.426601326912859	0.0304210863971175	-0.73010607353082	0.0256007792035714	-0.614418700885714	0.0259231660113945	-0.622155984273468	0.00571939741294935	-0.137265537910784	0.028482401077195	-0.68357762585268	0.252987081358144	-0.00404345867390598	0.0970430081737436	0.00861422855495376	-0.20674148531889	0.0157932804912633	-0.379038731790319	0.029371979561923	-0.704927509486152	0.0192497149721292	-0.4619931593311	0.0263050405774168	-0.631320973858003	-0.011386469301715	0.27327526324116	0.0318445400055097	-0.764268960132234	0.0310225801919306	-0.744541924606334	0.0328751417493616	-0.789003401984679	0.00047027433470674	-0.0112865840329618	0.00494540579459646	-0.118689739070315	0.0290150529269299	-0.696361270246319	-0.0202737314397041	0.486569554552898	-0.0282194523016802	0.677266855240324	0.0273460137330716	-0.656304329593718	-0.0121106162907587	0.290654790978209	0.00660863700668798	-0.158607288160511	-0.0226333452991091	0.543200287178618	0.00028322017372812	-0.00679728416947488	0.00281462614664674	-0.0675510275195218	0.0228863374330982	-0.549272098394357	0.00597906593386764	-0.143497582412823	-0.00765536560592007	0.183728774542082	0.0270966230551533	-0.650318953323679	0.0292790728941275	-0.70269774945906	0.0315381681411482	-0.756916035387556	0.0232351440921915	-0.557643458212596	0.0221482314952199	-0.531557555885278	0.0278568345605115	-0.668564029452276	0.0105340682776778	-0.252817638664267	0.0194869811043074	-0.467687546503378	-0.102357393337419	-0.00511495542023385	0.122758930085612	-0.00381841421758216	0.0916419412219719
C23_1_MaxTemp_WarmestMonth_MEAN_destination_standardised	-0.24371069072597	0.0101546121135821	-0.466028494390449	0.0194178539329354	0.367074824654271	-0.0152947843605946	0.672463183875608	-0.0280192993281503	-0.019826202888503	0.000826091787020959	-0.107360450844426	-0.101862546823752	0.00424427278432302	-0.585519525460271	0.0243966468941779	-0.298754282663793	0.0124480951109914	0.0910307494606616	-0.00379294789419423	0.638882000960132	-0.0266200833733388	0.707733024444771	-0.0294888760185321	0.73121532284071	-0.0304673051183629	1	-0.0416666666666667	0.804706362394456	-0.0335294317664357	0.837487525890139	-0.0348953135787558	0.635446037090683	-0.0264769182121118	0.873817010186446	-0.0364090420911019	-0.358509064246134	0.0149378776769223	-0.595634998413465	0.0248181249338944	-0.493960504858868	0.0205816877024528	-0.752079596918419	0.0313366498716008	-0.287718730708796	0.0119882804461999	-0.533576143591372	0.0222323393163072	0.300591730978126	0.1900686005232	-0.0079195250218	-0.0852280184596639	0.00355116743581933	-0.0732252545999089	0.0030510522749962	-0.225102411419297	0.0093792671424707	-0.444316401307175	0.018513183387799	-0.523595229706624	0.0218164679044427	0.339765389309753	-0.0141568912212397	-0.642348867590391	0.0267645361495996	-0.718466054941077	0.0299360856225449	-0.736408175811409	0.030683673992142	0.1427778888052	-0.00594907870021668	0.0704267369950066	-0.00293444737479194	-0.328811252362363	0.0137004688484318	0.00892440152650336	-0.000371850063604307	0.218589138813425	-0.00910788078389273	-0.221116658084219	0.00921319408684245	0.346830202024464	-0.014451258417686	-0.170425171889092	0.00710104882871218	0.0581427231292674	-0.00242261346371948	-0.0954563921564539	0.00397734967318558	-0.315342745723518	0.0131392810718132	-0.554724730129062	0.0231135304220443	-0.226908013881566	0.00945450057839859	-0.080844762491609	0.00336853177048371	-0.686456763038478	0.0286023651266032	-0.494386404212062	0.0205994335088359	-0.727722807498448	0.0303217836457687	-0.757284572174591	0.031553523840608	-0.252338207492705	0.0105140919788627	-0.703152380351042	0.0292980158479601	-0.286995028991301	0.0119581262079709	-0.254116809779101	0.0105882004074625	-0.0979505124789151	0.241943511834576	-0.010080979659774	0.195097522893491	-0.00812906345389546
C23_1_MaxTemp_WarmestMonth_MEAN_origin_standardised	0.0101546121135821	-0.24371069072597	0.0194178539329354	-0.466028494390449	-0.0152947843605946	0.367074824654271	-0.0280192993281503	0.672463183875608	0.000826091787020959	-0.019826202888503	-0.107360450844426	0.00424427278432302	-0.101862546823752	0.0243966468941779	-0.585519525460271	0.0124480951109914	-0.298754282663793	-0.00379294789419423	0.0910307494606616	-0.0266200833733388	0.638882000960132	-0.0294888760185321	0.707733024444771	-0.0304673051183629	0.73121532284071	-0.0416666666666667	1	-0.0335294317664357	0.804706362394456	-0.0348953135787558	0.837487525890139	-0.0264769182121118	0.635446037090683	-0.0364090420911019	0.873817010186446	0.0149378776769223	-0.358509064246134	0.0248181249338944	-0.595634998413465	0.0205816877024528	-0.493960504858868	0.0313366498716008	-0.752079596918419	0.0119882804461999	-0.287718730708796	0.0222323393163072	-0.533576143591372	0.300591730978126	-0.0079195250218	0.1900686005232	0.00355116743581933	-0.0852280184596639	0.0030510522749962	-0.0732252545999089	0.0093792671424707	-0.225102411419297	0.018513183387799	-0.444316401307175	0.0218164679044427	-0.523595229706624	-0.0141568912212397	0.339765389309753	0.0267645361495996	-0.642348867590391	0.0299360856225449	-0.718466054941077	0.030683673992142	-0.736408175811409	-0.00594907870021668	0.1427778888052	-0.00293444737479194	0.0704267369950066	0.0137004688484318	-0.328811252362363	-0.000371850063604307	0.00892440152650336	-0.00910788078389273	0.218589138813425	0.00921319408684245	-0.221116658084219	-0.014451258417686	0.346830202024464	0.00710104882871218	-0.170425171889092	-0.00242261346371948	0.0581427231292674	0.00397734967318558	-0.0954563921564539	0.0131392810718132	-0.315342745723518	0.0231135304220443	-0.554724730129062	0.00945450057839859	-0.226908013881566	0.00336853177048371	-0.080844762491609	0.0286023651266032	-0.686456763038478	0.0205994335088359	-0.494386404212062	0.0303217836457687	-0.727722807498448	0.031553523840608	-0.757284572174591	0.0105140919788627	-0.252338207492705	0.0292980158479601	-0.703152380351042	0.0119581262079709	-0.286995028991301	0.0105882004074625	-0.254116809779101	-0.0979505124789151	-0.010080979659774	0.241943511834576	-0.00812906345389546	0.195097522893491
C24_1_MeanTemp_DriestQuarter_MEAN_destination_standardised	-0.438223953144791	0.018259331381033	-0.148503826632528	0.00618765944302201	0.0648206111910345	-0.00270085879962644	0.786697444536393	-0.0327790601890164	0.117836802309078	-0.00490986676287827	-0.114841659069857	0.180144191288159	-0.00750600797033995	-0.312097435884694	0.0130040598285289	-0.140894077175157	0.00587058654896486	-0.043159466574844	0.00179831110728516	0.587751842170889	-0.0244896600904537	0.655375942723698	-0.0273073309468207	0.721912278296968	-0.0300796782623737	0.804706362394456	-0.0335294317664357	1	-0.0416666666666667	0.842935826114986	-0.0351223260881244	0.901865104540796	-0.0375777126891998	0.951322707228689	-0.0396384461345287	-0.122191566358615	0.0050913152649423	-0.443602558200929	0.0184834399250387	-0.178311765333614	0.0074296568889006	-0.762446174194183	0.0317685905914243	-0.129437073838814	0.00539321140995059	-0.264043341222488	0.0110018058842703	0.383695192234209	-0.0926693106892349	0.00386122127871812	-0.352619542366652	0.0146924809319438	-0.248837469364985	0.0103682278902077	-0.409054035995235	0.0170439181664681	-0.104271719707637	0.00434465498781821	-0.334029568675329	0.0139178986948054	0.0998564793797723	-0.00416068664082385	-0.630412153408257	0.0262671730586774	-0.701512177296271	0.0292296740540113	-0.709926855026728	0.0295802856261137	0.0939481129792286	-0.00391450470746786	-0.0063519699949843	0.000264665416457679	-0.460928779198119	0.0192053657999216	0.11701397590625	-0.00487558232942706	0.324260944348496	-0.0135108726811873	-0.306029456004915	0.0127512273335381	0.0591252790822007	-0.0024635532950917	0.0682828155381682	-0.00284511731409034	0.0905869337331284	-0.00377445557221368	-0.567331786809014	0.0236388244503756	-0.60173693908531	0.0250723724618879	-0.44227722641969	0.0184282177674871	-0.11198460836632	0.00466602534859667	-0.133458399811978	0.00556076665883243	-0.800193461454519	0.0333413942272716	-0.495909632055883	0.0206629013356618	-0.581620723136913	0.0242341967973714	-0.758191616028467	0.0315913173345194	-0.186729270620849	0.00778038627586871	-0.566899901036346	0.0236208292098477	-0.584577212217345	0.0243573838423894	-0.546541343288219	0.0227725559703424	-0.11004312408883	0.219170586754285	-0.00913210778142853	0.167442422360725	-0.00697676759836354
C24_1_MeanTemp_DriestQuarter_MEAN_origin_standardised	0.018259331381033	-0.438223953144791	0.00618765944302201	-0.148503826632528	-0.00270085879962644	0.0648206111910345	-0.0327790601890164	0.786697444536393	-0.00490986676287827	0.117836802309078	-0.114841659069857	-0.00750600797033995	0.180144191288159	0.0130040598285289	-0.312097435884694	0.00587058654896486	-0.140894077175157	0.00179831110728516	-0.043159466574844	-0.0244896600904537	0.587751842170889	-0.0273073309468207	0.655375942723698	-0.0300796782623737	0.721912278296968	-0.0335294317664357	0.804706362394456	-0.0416666666666667	1	-0.0351223260881244	0.842935826114986	-0.0375777126891998	0.901865104540796	-0.0396384461345287	0.951322707228689	0.0050913152649423	-0.122191566358615	0.0184834399250387	-0.443602558200929	0.0074296568889006	-0.178311765333614	0.0317685905914243	-0.762446174194183	0.00539321140995059	-0.129437073838814	0.0110018058842703	-0.264043341222488	0.383695192234209	0.00386122127871812	-0.0926693106892349	0.0146924809319438	-0.352619542366652	0.0103682278902077	-0.248837469364985	0.0170439181664681	-0.409054035995235	0.00434465498781821	-0.104271719707637	0.0139178986948054	-0.334029568675329	-0.00416068664082385	0.0998564793797723	0.0262671730586774	-0.630412153408257	0.0292296740540113	-0.701512177296271	0.0295802856261137	-0.709926855026728	-0.00391450470746786	0.0939481129792286	0.000264665416457679	-0.0063519699949843	0.0192053657999216	-0.460928779198119	-0.00487558232942706	0.11701397590625	-0.0135108726811873	0.324260944348496	0.0127512273335381	-0.306029456004915	-0.0024635532950917	0.0591252790822007	-0.00284511731409034	0.0682828155381682	-0.00377445557221368	0.0905869337331284	0.0236388244503756	-0.567331786809014	0.0250723724618879	-0.60173693908531	0.0184282177674871	-0.44227722641969	0.00466602534859667	-0.11198460836632	0.00556076665883243	-0.133458399811978	0.0333413942272716	-0.800193461454519	0.0206629013356618	-0.495909632055883	0.0242341967973714	-0.581620723136913	0.0315913173345194	-0.758191616028467	0.00778038627586871	-0.186729270620849	0.0236208292098477	-0.566899901036346	0.0243573838423894	-0.584577212217345	0.0227725559703424	-0.546541343288219	-0.11004312408883	-0.00913210778142853	0.219170586754285	-0.00697676759836354	0.167442422360725
C25_1_MeanTemp_WettestQuarter_MEAN_destination_standardised	-0.381882536099213	0.0159117723374672	-0.118749142790588	0.00494788094960784	0.0700204785672528	-0.0029175199403022	0.649056553543913	-0.0270440230643297	0.00294722286563759	-0.0001228009527349	-0.0991605461929517	-0.0844507835634065	0.00351878264847527	-0.159657474904546	0.00665239478768941	-0.330609857527081	0.0137754107302951	-0.253369578140822	0.0105570657558676	0.395495400578448	-0.016478975024102	0.540637201304743	-0.0225265500543643	0.568576852079704	-0.0236907021699877	0.837487525890139	-0.0348953135787558	0.842935826114986	-0.0351223260881244	1	-0.0416666666666667	0.794032353364339	-0.0330846813901808	0.848935449537033	-0.0353723103973764	-0.0946121682051039	0.00394217367521266	-0.337913278263545	0.0140797199276477	-0.0287158103677738	0.00119649209865724	-0.605274503844361	0.025219770993515	-0.307034962950584	0.0127931234562743	-0.0902449122027664	0.00376020467511527	0.387504556156708	0.0149585672890064	-0.000623273637041935	0.00647695990867996	-0.000269873329528332	-0.0611396588965536	0.0025474857873564	-0.149779620159909	0.00624081750666287	-0.115784507385567	0.0048243544743986	-0.30884432458308	0.012868513524295	0.0418253335725781	-0.00174272223219075	-0.632604370895448	0.026358515453977	-0.698004977515547	0.0290835407298145	-0.69846467684775	0.0291026948686562	-0.00341548985911632	0.00014231207746318	-0.131859582433225	0.00549414926805104	-0.374081399698118	0.0155867249874216	0.0958049373531435	-0.00399187238971431	0.121781619132248	-0.00507423413051033	-0.230808357067105	0.00961701487779604	0.0136519862325375	-0.000568832759689064	0.0980163094234461	-0.00408401289264359	-0.257774326995984	0.010740596958166	-0.344801584479209	0.0143667326866337	-0.63848580497786	0.0266035752074108	-0.393166827326103	0.0163819511385876	-0.215742665761737	0.00898927774007238	-0.0755168352068324	0.00314653480028468	-0.691459740851137	0.028810822535464	-0.312729454190101	0.0130303939245875	-0.584459277379717	0.0243524698908216	-0.763733714638659	0.0318222381099441	0.0260321609536204	-0.00108467337306752	-0.478291659484165	0.0199288191451735	-0.4620478281795	0.0192519928408125	-0.213533670884176	0.00889723628684069	-0.0926024230050138	0.103341265116209	-0.00430588604650872	0.193161086537041	-0.00804837860571005
C25_1_MeanTemp_WettestQuarter_MEAN_origin_standardised	0.0159117723374672	-0.381882536099213	0.00494788094960784	-0.118749142790588	-0.0029175199403022	0.0700204785672528	-0.0270440230643297	0.649056553543913	-0.0001228009527349	0.00294722286563759	-0.0991605461929517	0.00351878264847527	-0.0844507835634065	0.00665239478768941	-0.159657474904546	0.0137754107302951	-0.330609857527081	0.0105570657558676	-0.253369578140822	-0.016478975024102	0.395495400578448	-0.0225265500543643	0.540637201304743	-0.0236907021699877	0.568576852079704	-0.0348953135787558	0.837487525890139	-0.0351223260881244	0.842935826114986	-0.0416666666666667	1	-0.0330846813901808	0.794032353364339	-0.0353723103973764	0.848935449537033	0.00394217367521266	-0.0946121682051039	0.0140797199276477	-0.337913278263545	0.00119649209865724	-0.0287158103677738	0.025219770993515	-0.605274503844361	0.0127931234562743	-0.307034962950584	0.00376020467511527	-0.0902449122027664	0.387504556156708	-0.000623273637041935	0.0149585672890064	-0.000269873329528332	0.00647695990867996	0.0025474857873564	-0.0611396588965536	0.00624081750666287	-0.149779620159909	0.0048243544743986	-0.115784507385567	0.012868513524295	-0.30884432458308	-0.00174272223219075	0.0418253335725781	0.026358515453977	-0.632604370895448	0.0290835407298145	-0.698004977515547	0.0291026948686562	-0.69846467684775	0.00014231207746318	-0.00341548985911632	0.00549414926805104	-0.131859582433225	0.0155867249874216	-0.374081399698118	-0.00399187238971431	0.0958049373531435	-0.00507423413051033	0.121781619132248	0.00961701487779604	-0.230808357067105	-0.000568832759689064	0.0136519862325375	-0.00408401289264359	0.0980163094234461	0.010740596958166	-0.257774326995984	0.0143667326866337	-0.344801584479209	0.0266035752074108	-0.63848580497786	0.0163819511385876	-0.393166827326103	0.00898927774007238	-0.215742665761737	0.00314653480028468	-0.0755168352068324	0.028810822535464	-0.691459740851137	0.0130303939245875	-0.312729454190101	0.0243524698908216	-0.584459277379717	0.0318222381099441	-0.763733714638659	-0.00108467337306752	0.0260321609536204	0.0199288191451735	-0.478291659484165	0.0192519928408125	-0.4620478281795	0.00889723628684069	-0.213533670884176	-0.0926024230050138	-0.00430588604650872	0.103341265116209	-0.00804837860571005	0.193161086537041
C26_1_MinTemp_ColdestMonth_MEAN_destination_standardised	-0.285082004490631	0.0118784168537763	-0.029400843565453	0.00122503514856054	0.00707056707241607	-0.000294606961350669	0.585557990029889	-0.0243982495845787	-0.0655412103636421	0.00273088376515176	-0.0780333972645865	0.225579769116269	-0.0093991570465112	-0.0768735683230669	0.00320306534679445	-0.174091305326237	0.0072538043885932	-0.0619146870831153	0.00257977862846314	0.433461991626813	-0.0180609163177839	0.419627691923549	-0.0174844871634812	0.512211323288392	-0.0213421384703497	0.635446037090683	-0.0264769182121118	0.901865104540796	-0.0375777126891998	0.794032353364339	-0.0330846813901808	1	-0.0416666666666667	0.874690800518413	-0.0364454500216006	-0.119695306433437	0.00498730443472653	-0.338033210255384	0.0140847170939743	0.0373821240737425	-0.0015575885030726	-0.707526867215621	0.0294802861339842	-0.16351912609074	0.0068132969204475	-0.0389970539582647	0.00162487724826103	0.330853769408731	-0.115378455676077	0.00480743565316987	-0.328681054231701	0.0136950439263209	-0.100810757666511	0.00420044823610461	-0.194666383171438	0.0081110992988099	0.0533878722883153	-0.0022244946786798	-0.116509549683931	0.00485456457016379	0.0401014667290391	-0.0016708944470433	-0.513744661539428	0.0214060275641428	-0.558463307879967	0.0232693044949986	-0.56646107069089	0.0236025446121204	0.0752353435334243	-0.00313480598055935	-0.0221788114292069	0.000924117142883621	-0.270202674242561	0.0112584447601067	0.0135217511481052	-0.000563406297837717	0.136985738461206	-0.00570773910255027	-0.162610293736086	0.00677542890567024	0.000934752187297642	-3.89480078040684e-05	0.0545238735690849	-0.00227182806537854	-0.173774476793278	0.00724060319971993	-0.660323933046942	0.0275134972102893	-0.613186214503245	0.0255494256043019	-0.297593859193917	0.0123997441330799	0.050631481302154	-0.00210964505425642	-0.118884454879584	0.004953518953316	-0.729191253163303	0.0303829688818043	-0.311388051898681	0.012974502162445	-0.368603836287033	0.0153584931786264	-0.595507084621128	0.024812795192547	0.0843853319867667	-0.00351605549944861	-0.330948751762074	0.0137895313234198	-0.583065709593218	0.0242944045663841	-0.433982688812494	0.0180826120338539	-0.0721009799639388	0.165596461930771	-0.00689985258044879	0.115644549204356	-0.00481852288351484
C26_1_MinTemp_ColdestMonth_MEAN_origin_standardised	0.0118784168537763	-0.285082004490631	0.00122503514856054	-0.029400843565453	-0.000294606961350669	0.00707056707241607	-0.0243982495845787	0.585557990029889	0.00273088376515176	-0.0655412103636421	-0.0780333972645865	-0.0093991570465112	0.225579769116269	0.00320306534679445	-0.0768735683230669	0.0072538043885932	-0.174091305326237	0.00257977862846314	-0.0619146870831153	-0.0180609163177839	0.433461991626813	-0.0174844871634812	0.419627691923549	-0.0213421384703497	0.512211323288392	-0.0264769182121118	0.635446037090683	-0.0375777126891998	0.901865104540796	-0.0330846813901808	0.794032353364339	-0.0416666666666667	1	-0.0364454500216006	0.874690800518413	0.00498730443472653	-0.119695306433437	0.0140847170939743	-0.338033210255384	-0.0015575885030726	0.0373821240737425	0.0294802861339842	-0.707526867215621	0.0068132969204475	-0.16351912609074	0.00162487724826103	-0.0389970539582647	0.330853769408731	0.00480743565316987	-0.115378455676077	0.0136950439263209	-0.328681054231701	0.00420044823610461	-0.100810757666511	0.0081110992988099	-0.194666383171438	-0.0022244946786798	0.0533878722883153	0.00485456457016379	-0.116509549683931	-0.0016708944470433	0.0401014667290391	0.0214060275641428	-0.513744661539428	0.0232693044949986	-0.558463307879967	0.0236025446121204	-0.56646107069089	-0.00313480598055935	0.0752353435334243	0.000924117142883621	-0.0221788114292069	0.0112584447601067	-0.270202674242561	-0.000563406297837717	0.0135217511481052	-0.00570773910255027	0.136985738461206	0.00677542890567024	-0.162610293736086	-3.89480078040684e-05	0.000934752187297642	-0.00227182806537854	0.0545238735690849	0.00724060319971993	-0.173774476793278	0.0275134972102893	-0.660323933046942	0.0255494256043019	-0.613186214503245	0.0123997441330799	-0.297593859193917	-0.00210964505425642	0.050631481302154	0.004953518953316	-0.118884454879584	0.0303829688818043	-0.729191253163303	0.012974502162445	-0.311388051898681	0.0153584931786264	-0.368603836287033	0.024812795192547	-0.595507084621128	-0.00351605549944861	0.0843853319867667	0.0137895313234198	-0.330948751762074	0.0242944045663841	-0.583065709593218	0.0180826120338539	-0.433982688812494	-0.0721009799639388	-0.00689985258044879	0.165596461930771	-0.00481852288351484	0.115644549204356
C27_1_Seasonality_Temp_MEAN_destination_standardised	-0.254667712348502	0.0106111546811876	-0.357906254043659	0.0149127605851525	0.215668934434201	-0.00898620560142505	0.725865056428416	-0.030244377351184	-0.009968149318126	0.000415339554921916	-0.108252163341063	0.188398809977064	-0.007849950415711	-0.432019163438615	0.0180007984766089	-0.0929039245210501	0.00387099685504376	0.181977469835375	-0.00758239457647395	0.722905936403512	-0.0301210806834797	0.690096535710066	-0.0287540223212528	0.76466516083924	-0.0318610483683017	0.873817010186446	-0.0364090420911019	0.951322707228689	-0.0396384461345287	0.848935449537033	-0.0353723103973764	0.874690800518413	-0.0364454500216006	1	-0.0416666666666667	-0.220960228340932	0.00920667618087216	-0.52638866697384	0.02193286112391	-0.312131468920983	0.0130054778717076	-0.73281859947601	0.0305341083115004	-0.0752243399807998	0.00313434749919999	-0.393261745721671	0.0163859060717363	0.314185426784982	0.103298537857406	-0.00430410574405859	-0.302872297028053	0.0126196790428355	-0.158406596857405	0.00660027486905854	-0.313489680742229	0.0130620700309262	-0.304517035003858	0.0126882097918274	-0.414954749652265	0.0172897812355111	0.305117163553181	-0.0127132151480492	-0.69557908593062	0.0289824619137758	-0.746940566347214	0.0311225235978006	-0.747302136498544	0.0311375890207727	0.0584693291365349	-0.00243622204735562	-0.0365499454396435	0.00152291439331848	-0.468640495531286	0.0195266873138036	0.173057113969879	-0.0072107130820783	0.337934392814839	-0.0140805997006183	-0.365931583897925	0.0152471493290802	0.298950628870595	-0.0124562762029414	-0.194004635918006	0.00808352649658358	0.0997090001076018	-0.00415454167115008	-0.441095104152745	0.0183789626730311	-0.39951254915349	0.0166463562147288	-0.472186761396349	0.0196744483915146	-0.0275610133431099	0.00114837555596291	-0.0811827132427918	0.00338261305178299	-0.80442210845658	0.0335175878523575	-0.484994770258278	0.0202081154274283	-0.575463554607888	0.023977648108662	-0.715606969641324	0.0298169570683885	-0.206270471144052	0.00859460296433552	-0.577602605452591	0.0240667752271913	-0.396645145866707	0.0165268810777795	-0.466310496558336	0.019429604023264	-0.101282707855111	0.176589219661547	-0.00735788415256447	0.122493713556155	-0.00510390473150647
C27_1_Seasonality_Temp_MEAN_origin_standardised	0.0106111546811876	-0.254667712348502	0.0149127605851525	-0.357906254043659	-0.00898620560142505	0.215668934434201	-0.030244377351184	0.725865056428416	0.000415339554921916	-0.009968149318126	-0.108252163341063	-0.007849950415711	0.188398809977064	0.0180007984766089	-0.432019163438615	0.00387099685504376	-0.0929039245210501	-0.00758239457647395	0.181977469835375	-0.0301210806834797	0.722905936403512	-0.0287540223212528	0.690096535710066	-0.0318610483683017	0.76466516083924	-0.0364090420911019	0.873817010186446	-0.0396384461345287	0.951322707228689	-0.0353723103973764	0.848935449537033	-0.0364454500216006	0.874690800518413	-0.0416666666666667	1	0.00920667618087216	-0.220960228340932	0.02193286112391	-0.52638866697384	0.0130054778717076	-0.312131468920983	0.0305341083115004	-0.73281859947601	0.00313434749919999	-0.0752243399807998	0.0163859060717363	-0.393261745721671	0.314185426784982	-0.00430410574405859	0.103298537857406	0.0126196790428355	-0.302872297028053	0.00660027486905854	-0.158406596857405	0.0130620700309262	-0.313489680742229	0.0126882097918274	-0.304517035003858	0.0172897812355111	-0.414954749652265	-0.0127132151480492	0.305117163553181	0.0289824619137758	-0.69557908593062	0.0311225235978006	-0.746940566347214	0.0311375890207727	-0.747302136498544	-0.00243622204735562	0.0584693291365349	0.00152291439331848	-0.0365499454396435	0.0195266873138036	-0.468640495531286	-0.0072107130820783	0.173057113969879	-0.0140805997006183	0.337934392814839	0.0152471493290802	-0.365931583897925	-0.0124562762029414	0.298950628870595	0.00808352649658358	-0.194004635918006	-0.00415454167115008	0.0997090001076018	0.0183789626730311	-0.441095104152745	0.0166463562147288	-0.39951254915349	0.0196744483915146	-0.472186761396349	0.00114837555596291	-0.0275610133431099	0.00338261305178299	-0.0811827132427918	0.0335175878523575	-0.80442210845658	0.0202081154274283	-0.484994770258278	0.023977648108662	-0.575463554607888	0.0298169570683885	-0.715606969641324	0.00859460296433552	-0.206270471144052	0.0240667752271913	-0.577602605452591	0.0165268810777795	-0.396645145866707	0.019429604023264	-0.466310496558336	-0.101282707855111	-0.00735788415256447	0.176589219661547	-0.00510390473150647	0.122493713556155
C4_1_Annual_Mean_Precipitation_MEAN_destination_standardised	0.121003415958738	-0.00504180899828075	0.45501799311063	-0.0189590830462763	-0.712346094456312	0.029681087269013	-0.276829878377725	0.0115345782657385	-0.110026378267467	0.00458443242781111	0.0430547728299712	-0.291221839333081	0.012134243305545	0.60685756384626	-0.0252857318269275	0.669915720518703	-0.0279131550216126	-0.309074415497665	0.012878100645736	-0.386294248324672	0.0160955936801947	-0.465084001858584	0.019378500077441	-0.426601326912859	0.0177750552880358	-0.358509064246134	0.0149378776769223	-0.122191566358615	0.0050913152649423	-0.0946121682051039	0.00394217367521266	-0.119695306433437	0.00498730443472653	-0.220960228340932	0.00920667618087216	1	-0.0416666666666667	0.90995328277554	-0.0379147201156475	0.654096271012067	-0.0272540112921695	0.60273756559991	-0.0251140652333296	0.690837628355192	-0.0287849011814663	0.614994929263094	-0.0256247887192956	-0.0250652575630247	-0.159494450584729	0.00664560210769705	-0.0182990339934734	0.00076245974972806	-0.000187468861387315	7.81120255780477e-06	0.205744842369138	-0.00857270176538074	0.409566920846368	-0.0170652883685987	0.41758415776485	-0.0173993399068687	-0.321964006468538	0.0134151669361891	0.270483661370722	-0.0112701525571134	0.167559739068878	-0.00698165579453659	0.217772667937191	-0.00907386116404964	-0.212363308512128	0.00884847118800531	-0.253880487321946	0.0105783536384144	-0.0130514791824832	0.000543811632603468	0.109948694784648	-0.00458119561602702	-0.0486866920562366	0.00202861216900986	-0.046732876349586	0.00194720318123275	-0.300772732440865	0.012532197185036	0.272272914925359	-0.0113447047885566	-0.255425943775243	0.0106427476573018	-0.342315070792722	0.0142631279496968	-0.228257968194584	0.00951074867477432	0.307755685490204	-0.0128231535620918	0.0975701771102073	-0.00406542404625864	-0.169224263809213	0.00705101099205053	0.0184328777219087	-0.000768036571746194	0.173769752204047	-0.00724040634183531	0.368297617134614	-0.0153457340472756	0.0134474933119661	-0.000560312221331923	0.164012557640879	-0.00683385656836998	0.188363476674318	-0.00784847819476323	0.0940746218713715	-0.00391977591130714	-0.0438335332350009	0.00182639721812504	0.0357668955979693	-0.134880245428673	0.00562001022619471	-0.0813170812435482	0.00338821171848118
C4_1_Annual_Mean_Precipitation_MEAN_origin_standardised	-0.00504180899828075	0.121003415958738	-0.0189590830462763	0.45501799311063	0.029681087269013	-0.712346094456312	0.0115345782657385	-0.276829878377725	0.00458443242781111	-0.110026378267467	0.0430547728299712	0.012134243305545	-0.291221839333081	-0.0252857318269275	0.60685756384626	-0.0279131550216126	0.669915720518703	0.012878100645736	-0.309074415497665	0.0160955936801947	-0.386294248324672	0.019378500077441	-0.465084001858584	0.0177750552880358	-0.426601326912859	0.0149378776769223	-0.358509064246134	0.0050913152649423	-0.122191566358615	0.00394217367521266	-0.0946121682051039	0.00498730443472653	-0.119695306433437	0.00920667618087216	-0.220960228340932	-0.0416666666666667	1	-0.0379147201156475	0.90995328277554	-0.0272540112921695	0.654096271012067	-0.0251140652333296	0.60273756559991	-0.0287849011814663	0.690837628355192	-0.0256247887192956	0.614994929263094	-0.0250652575630247	0.00664560210769705	-0.159494450584729	0.00076245974972806	-0.0182990339934734	7.81120255780477e-06	-0.000187468861387315	-0.00857270176538074	0.205744842369138	-0.0170652883685987	0.409566920846368	-0.0173993399068687	0.41758415776485	0.0134151669361891	-0.321964006468538	-0.0112701525571134	0.270483661370722	-0.00698165579453659	0.167559739068878	-0.00907386116404964	0.217772667937191	0.00884847118800531	-0.212363308512128	0.0105783536384144	-0.253880487321946	0.000543811632603468	-0.0130514791824832	-0.00458119561602702	0.109948694784648	0.00202861216900986	-0.0486866920562366	0.00194720318123275	-0.046732876349586	0.012532197185036	-0.300772732440865	-0.0113447047885566	0.272272914925359	0.0106427476573018	-0.255425943775243	0.0142631279496968	-0.342315070792722	0.00951074867477432	-0.228257968194584	-0.0128231535620918	0.307755685490204	-0.00406542404625864	0.0975701771102073	0.00705101099205053	-0.169224263809213	-0.000768036571746194	0.0184328777219087	-0.00724040634183531	0.173769752204047	-0.0153457340472756	0.368297617134614	-0.000560312221331923	0.0134474933119661	-0.00683385656836998	0.164012557640879	-0.00784847819476323	0.188363476674318	-0.00391977591130714	0.0940746218713715	0.00182639721812504	-0.0438335332350009	0.0357668955979693	0.00562001022619471	-0.134880245428673	0.00338821171848118	-0.0813170812435482
C5_1_Aridity_Index_MEAN_destination_standardised	0.263745947951345	-0.0109894144979727	0.536034959796401	-0.0223347899915167	-0.660738461886002	0.0275307692452501	-0.549265961441114	0.0228860817267131	-0.193783701502911	0.00807432089595462	0.0900807282214401	-0.383586606433353	0.0159827752680564	0.764782408669805	-0.0318659336945752	0.548071928970132	-0.0228363303737555	-0.362576934940237	0.0151073722891765	-0.660715035665868	0.0275297931527445	-0.7517984589687	0.0313249357903625	-0.73010607353082	0.0304210863971175	-0.595634998413465	0.0248181249338944	-0.443602558200929	0.0184834399250387	-0.337913278263545	0.0140797199276477	-0.338033210255384	0.0140847170939743	-0.52638866697384	0.02193286112391	0.90995328277554	-0.0379147201156475	1	-0.0416666666666667	0.751490401331474	-0.0313121000554781	0.740406733900617	-0.0308502805791924	0.554859438224922	-0.0231191432593718	0.758429599250082	-0.0316012333020868	-0.151725374241226	-0.186465267936734	0.00776938616403059	0.0805526881899884	-0.00335636200791618	0.161820956211229	-0.00674253984213455	0.446442022392315	-0.0186017509330131	0.495747472502583	-0.0206561446876076	0.573367087763264	-0.0238902953234693	-0.398703383690677	0.0166126409871116	0.517440414535494	-0.0215600172723122	0.447515151118493	-0.0186464646299372	0.498037053750902	-0.0207515439062876	-0.202637327218344	0.008443221967431	-0.18191833783951	0.00757993074331293	0.268154958475949	-0.0111731232698312	-0.115463451809452	0.00481097715872716	-0.281289735194159	0.01172040563309	0.210775304515184	-0.00878230435479931	-0.372067660408132	0.0155028191836722	0.284134510637097	-0.0118389379432124	-0.418101666325414	0.0174209027635589	-0.170106013848563	0.00708775057702344	-0.110192293787275	0.00459134557446977	0.43865433389982	-0.0182772639124925	0.125802950319828	-0.00524178959665951	-0.164129681431322	0.00683873672630507	0.327436861920681	-0.0136432025800284	0.419040059753545	-0.017460002489731	0.599505610283819	-0.0249794004284924	0.305112991650253	-0.0127130413187605	0.347934179284289	-0.0144972574701787	0.445115052168704	-0.0185464605070293	0.238255868175583	-0.00992732784064927	0.172859821729771	-0.00720249257207381	0.08479836883601	-0.126907913210079	0.00528782971708663	-0.0661538613098298	0.00275641088790957
C5_1_Aridity_Index_MEAN_origin_standardised	-0.0109894144979727	0.263745947951345	-0.0223347899915167	0.536034959796401	0.0275307692452501	-0.660738461886002	0.0228860817267131	-0.549265961441114	0.00807432089595462	-0.193783701502911	0.0900807282214401	0.0159827752680564	-0.383586606433353	-0.0318659336945752	0.764782408669805	-0.0228363303737555	0.548071928970132	0.0151073722891765	-0.362576934940237	0.0275297931527445	-0.660715035665868	0.0313249357903625	-0.7517984589687	0.0304210863971175	-0.73010607353082	0.0248181249338944	-0.595634998413465	0.0184834399250387	-0.443602558200929	0.0140797199276477	-0.337913278263545	0.0140847170939743	-0.338033210255384	0.02193286112391	-0.52638866697384	-0.0379147201156475	0.90995328277554	-0.0416666666666667	1	-0.0313121000554781	0.751490401331474	-0.0308502805791924	0.740406733900617	-0.0231191432593718	0.554859438224922	-0.0316012333020868	0.758429599250082	-0.151725374241226	0.00776938616403059	-0.186465267936734	-0.00335636200791618	0.0805526881899884	-0.00674253984213455	0.161820956211229	-0.0186017509330131	0.446442022392315	-0.0206561446876076	0.495747472502583	-0.0238902953234693	0.573367087763264	0.0166126409871116	-0.398703383690677	-0.0215600172723122	0.517440414535494	-0.0186464646299372	0.447515151118493	-0.0207515439062876	0.498037053750902	0.008443221967431	-0.202637327218344	0.00757993074331293	-0.18191833783951	-0.0111731232698312	0.268154958475949	0.00481097715872716	-0.115463451809452	0.01172040563309	-0.281289735194159	-0.00878230435479931	0.210775304515184	0.0155028191836722	-0.372067660408132	-0.0118389379432124	0.284134510637097	0.0174209027635589	-0.418101666325414	0.00708775057702344	-0.170106013848563	0.00459134557446977	-0.110192293787275	-0.0182772639124925	0.43865433389982	-0.00524178959665951	0.125802950319828	0.00683873672630507	-0.164129681431322	-0.0136432025800284	0.327436861920681	-0.017460002489731	0.419040059753545	-0.0249794004284924	0.599505610283819	-0.0127130413187605	0.305112991650253	-0.0144972574701787	0.347934179284289	-0.0185464605070293	0.445115052168704	-0.00992732784064927	0.238255868175583	-0.00720249257207381	0.172859821729771	0.08479836883601	0.00528782971708663	-0.126907913210079	0.00275641088790957	-0.0661538613098298
C7_1_Precipitation_ColdestQuarter_MEAN_destination_standardised	-0.0476822165557601	0.00198675902315667	0.746392269998397	-0.0310996779165999	-0.614944805556001	0.0256227002315	-0.240648577634789	0.0100270240681162	0.0134206585958698	-0.000559194108161243	0.0540265928365847	-0.0864160294926378	0.00360066789552658	0.982052077056967	-0.0409188365440403	0.111247949660112	-0.00463533123583802	-0.639179254874728	0.0266324689531137	-0.671842978504272	0.027993457437678	-0.652813692305925	0.0272005705127469	-0.614418700885714	0.0256007792035714	-0.493960504858868	0.0205816877024528	-0.178311765333614	0.0074296568889006	-0.0287158103677738	0.00119649209865724	0.0373821240737425	-0.0015575885030726	-0.312131468920983	0.0130054778717076	0.654096271012067	-0.0272540112921695	0.751490401331474	-0.0313121000554781	1	-0.0416666666666667	0.450252066271785	-0.0187605027613244	0.12287421229175	-0.00511975884548958	0.992135658370217	-0.0413389857654257	-0.0195029169142628	-0.415407670605631	0.0173086529419013	0.0302605399109994	-0.00126085582962497	0.0851100568454266	-0.00354625236855944	0.372348553811597	-0.0155145230754832	0.714057628184187	-0.0297524011743411	0.602191449503799	-0.0250913103959916	-0.674755823338036	0.0281148259724181	0.320379364854028	-0.0133491402022512	0.328761136432975	-0.0136983806847073	0.390087696920311	-0.0162536540383463	-0.29541156306887	0.0123088151278696	-0.270169031501756	0.0112570429792398	0.11938115565163	-0.00497421481881792	-0.120775562992467	0.00503231512468613	-0.262447951504363	0.0109353313126818	0.180439605305629	-0.00751831688773453	-0.686672244090714	0.0286113435037797	0.489011435415538	-0.0203754764756474	-0.599619257153477	0.0249841357147282	-0.381080232006332	0.0158783430002638	-0.492100148395584	0.020504172849816	0.428870862988239	-0.0178696192911766	0.127466948059785	-0.00531112283582438	-0.0846284987932031	0.0035261874497168	0.283261393688281	-0.011802558070345	0.530042539292116	-0.0220851058038382	0.588990272526168	-0.024541261355257	0.289671369842626	-0.0120696404101094	0.569637236561757	-0.0237348848567399	0.599451034759084	-0.0249771264482951	-0.0744731683976669	0.00310304868323612	0.079358807643282	-0.00330661698513675	0.0501381448469411	-0.261542899547544	0.010897620814481	-0.0411021275547668	0.00171258864811528
C7_1_Precipitation_ColdestQuarter_MEAN_origin_standardised	0.00198675902315667	-0.0476822165557601	-0.0310996779165999	0.746392269998397	0.0256227002315	-0.614944805556001	0.0100270240681162	-0.240648577634789	-0.000559194108161243	0.0134206585958698	0.0540265928365847	0.00360066789552658	-0.0864160294926378	-0.0409188365440403	0.982052077056967	-0.00463533123583802	0.111247949660112	0.0266324689531137	-0.639179254874728	0.027993457437678	-0.671842978504272	0.0272005705127469	-0.652813692305925	0.0256007792035714	-0.614418700885714	0.0205816877024528	-0.493960504858868	0.0074296568889006	-0.178311765333614	0.00119649209865724	-0.0287158103677738	-0.0015575885030726	0.0373821240737425	0.0130054778717076	-0.312131468920983	-0.0272540112921695	0.654096271012067	-0.0313121000554781	0.751490401331474	-0.0416666666666667	1	-0.0187605027613244	0.450252066271785	-0.00511975884548958	0.12287421229175	-0.0413389857654257	0.992135658370217	-0.0195029169142628	0.0173086529419013	-0.415407670605631	-0.00126085582962497	0.0302605399109994	-0.00354625236855944	0.0851100568454266	-0.0155145230754832	0.372348553811597	-0.0297524011743411	0.714057628184187	-0.0250913103959916	0.602191449503799	0.0281148259724181	-0.674755823338036	-0.0133491402022512	0.320379364854028	-0.0136983806847073	0.328761136432975	-0.0162536540383463	0.390087696920311	0.0123088151278696	-0.29541156306887	0.0112570429792398	-0.270169031501756	-0.00497421481881792	0.11938115565163	0.00503231512468613	-0.120775562992467	0.0109353313126818	-0.262447951504363	-0.00751831688773453	0.180439605305629	0.0286113435037797	-0.686672244090714	-0.0203754764756474	0.489011435415538	0.0249841357147282	-0.599619257153477	0.0158783430002638	-0.381080232006332	0.020504172849816	-0.492100148395584	-0.0178696192911766	0.428870862988239	-0.00531112283582438	0.127466948059785	0.0035261874497168	-0.0846284987932031	-0.011802558070345	0.283261393688281	-0.0220851058038382	0.530042539292116	-0.024541261355257	0.588990272526168	-0.0120696404101094	0.289671369842626	-0.0237348848567399	0.569637236561757	-0.0249771264482951	0.599451034759084	0.00310304868323612	-0.0744731683976669	-0.00330661698513675	0.079358807643282	0.0501381448469411	0.010897620814481	-0.261542899547544	0.00171258864811528	-0.0411021275547668
C8_1_Precipitation_WarmestQuarter_MEAN_destination_standardised	0.379155818620107	-0.0157981591091711	0.317823111411372	-0.0132426296421405	-0.448616410611594	0.0186923504421497	-0.600474799765196	0.0250197833235499	-0.0414110960215177	0.0017254623342299	0.094727664144934	-0.125466334271855	0.00522776392799396	0.516142244124114	-0.0215059268385047	0.548372066635589	-0.0228488361098162	0.0140934262248002	-0.00058722609270001	-0.471573091168688	0.0196488787986953	-0.60319939884637	0.0251333082852654	-0.622155984273468	0.0259231660113945	-0.752079596918419	0.0313366498716008	-0.762446174194183	0.0317685905914243	-0.605274503844361	0.025219770993515	-0.707526867215621	0.0294802861339842	-0.73281859947601	0.0305341083115004	0.60273756559991	-0.0251140652333296	0.740406733900617	-0.0308502805791924	0.450252066271785	-0.0187605027613244	1	-0.0416666666666667	0.559400773677179	-0.0233083655698824	0.470876218930337	-0.0196198424554307	-0.332856212077398	0.0941551792042807	-0.00392313246684503	0.283670132223086	-0.0118195888426286	0.200168598561479	-0.00834035827339497	0.34576676218784	-0.0144069484244933	0.257116953487749	-0.0107132063953229	0.430797153776262	-0.0179498814073443	-0.227151713613847	0.0094646547339103	0.417085836401695	-0.0173785765167373	0.4529680880461	-0.0188736703352542	0.503177916683057	-0.0209657465284607	-0.381420102270487	0.0158925042612703	-0.350811334252503	0.0146171389271876	0.0656951648556187	-0.00273729853565078	0.185750803091458	-0.00773961679547741	-0.0594286020212791	0.00247619175088663	-0.0285096485883434	0.00118790202451431	-0.166924194166363	0.00695517475693181	-0.0268692901170499	0.00111955375487708	-0.0642100730558433	0.00267541971066014	0.288850605289725	-0.0120354418870719	0.405785101344396	-0.0169077125560165	0.535075234594939	-0.0222948014414558	0.211753062034686	-0.00882304425144524	0.162690405316075	-0.00677876688816978	0.607096103250566	-0.0252956709687736	0.456608554597748	-0.0190253564415728	0.633234698662149	-0.0263847791109229	0.63509106323155	-0.0264621276346479	0.131518448115274	-0.0054799353381364	0.565329986369343	-0.0235554160987226	0.615330854048313	-0.0256387855853464	0.36545663421571	-0.0152273597589879	0.086651881051411	-0.288564617432797	0.0120235257263666	-0.206313819189776	0.00859640913290732
C8_1_Precipitation_WarmestQuarter_MEAN_origin_standardised	-0.0157981591091711	0.379155818620107	-0.0132426296421405	0.317823111411372	0.0186923504421497	-0.448616410611594	0.0250197833235499	-0.600474799765196	0.0017254623342299	-0.0414110960215177	0.094727664144934	0.00522776392799396	-0.125466334271855	-0.0215059268385047	0.516142244124114	-0.0228488361098162	0.548372066635589	-0.00058722609270001	0.0140934262248002	0.0196488787986953	-0.471573091168688	0.0251333082852654	-0.60319939884637	0.0259231660113945	-0.622155984273468	0.0313366498716008	-0.752079596918419	0.0317685905914243	-0.762446174194183	0.025219770993515	-0.605274503844361	0.0294802861339842	-0.707526867215621	0.0305341083115004	-0.73281859947601	-0.0251140652333296	0.60273756559991	-0.0308502805791924	0.740406733900617	-0.0187605027613244	0.450252066271785	-0.0416666666666667	1	-0.0233083655698824	0.559400773677179	-0.0196198424554307	0.470876218930337	-0.332856212077398	-0.00392313246684503	0.0941551792042807	-0.0118195888426286	0.283670132223086	-0.00834035827339497	0.200168598561479	-0.0144069484244933	0.34576676218784	-0.0107132063953229	0.257116953487749	-0.0179498814073443	0.430797153776262	0.0094646547339103	-0.227151713613847	-0.0173785765167373	0.417085836401695	-0.0188736703352542	0.4529680880461	-0.0209657465284607	0.503177916683057	0.0158925042612703	-0.381420102270487	0.0146171389271876	-0.350811334252503	-0.00273729853565078	0.0656951648556187	-0.00773961679547742	0.185750803091458	0.00247619175088663	-0.0594286020212791	0.00118790202451431	-0.0285096485883434	0.00695517475693181	-0.166924194166363	0.00111955375487708	-0.0268692901170499	0.00267541971066014	-0.0642100730558433	-0.0120354418870719	0.288850605289725	-0.0169077125560165	0.405785101344396	-0.0222948014414558	0.535075234594939	-0.00882304425144524	0.211753062034686	-0.00677876688816978	0.162690405316075	-0.0252956709687736	0.607096103250566	-0.0190253564415728	0.456608554597748	-0.0263847791109229	0.633234698662149	-0.0264621276346479	0.63509106323155	-0.0054799353381364	0.131518448115274	-0.0235554160987226	0.565329986369343	-0.0256387855853464	0.615330854048313	-0.0152273597589879	0.36545663421571	0.086651881051411	0.0120235257263666	-0.288564617432797	0.00859640913290732	-0.206313819189776
C9_1_Precipitation_WettestQuarter_MEAN_destination_standardised	0.387507813836257	-0.0161461589098441	-0.0601970267126949	0.00250820944636229	-0.359747947489856	0.0149894978120773	-0.237411439728374	0.00989214332201557	-0.173380161752257	0.00722417340634405	0.0318833970002502	0.0477243601472616	-0.0019885150061359	0.121625204248404	-0.00506771684368348	0.990720641936845	-0.0412800267473685	0.450517903720291	-0.0187715793216788	0.132802422437895	-0.00553343426824561	-0.209325659052778	0.0087219024605324	-0.137265537910784	0.00571939741294935	-0.287718730708796	0.0119882804461999	-0.129437073838814	0.00539321140995059	-0.307034962950584	0.0127931234562743	-0.16351912609074	0.0068132969204475	-0.0752243399807998	0.00313434749919999	0.690837628355192	-0.0287849011814663	0.554859438224922	-0.0231191432593718	0.12287421229175	-0.00511975884548958	0.559400773677179	-0.0233083655698824	1	-0.0416666666666667	0.0706875376209792	-0.0029453140675408	-0.205508429754903	0.190697004249132	-0.00794570851038051	-0.199023037467942	0.00829262656116425	0.0107195840177437	-0.000446649334072652	0.026547051974737	-0.00110612716561404	-0.0428106903626625	0.00178377876511094	0.153809233725479	-0.00640871807189497	0.228012262205026	-0.0095005109252094	0.10220045718152	-0.00425835238256334	0.054679158297226	-0.00227829826238442	0.0924353266523214	-0.00385147194384673	-0.234414852958997	0.00976728553995821	-0.249129552152414	0.0103803980063506	-0.17800498681472	0.00741687445061332	0.322697800927653	-0.0134457417053189	0.284447728830298	-0.0118519887012624	-0.342526068178784	0.0142719195074493	0.237600950709681	-0.00990003961290339	-0.32667863969692	0.0136116099873716	0.250250041384533	-0.0104270850576889	-0.206802795872972	0.00861678316137383	0.33115463483393	-0.0137981097847471	0.160487347740156	-0.0066869728225065	0.348225285302834	-0.0145093868876181	-0.0703250223185413	0.00293020926327255	-0.016165010639125	0.000673542109963543	-0.0582330339663088	0.00242637641526287	0.334078726673481	-0.0139199469447284	0.173179399279188	-0.0072158083032995	-0.212699355666842	0.00886247315278507	0.0601800750815566	-0.00250750312839819	0.385744586938302	-0.0160726911224293	-0.175191682787449	0.00729965344947705	0.0271208172053845	-0.0671400415059991	0.00279750172941663	-0.227678579394996	0.00948660747479149
C9_1_Precipitation_WettestQuarter_MEAN_origin_standardised	-0.0161461589098441	0.387507813836257	0.00250820944636229	-0.0601970267126949	0.0149894978120773	-0.359747947489856	0.00989214332201557	-0.237411439728374	0.00722417340634405	-0.173380161752257	0.0318833970002502	-0.0019885150061359	0.0477243601472616	-0.00506771684368348	0.121625204248404	-0.0412800267473685	0.990720641936845	-0.0187715793216788	0.450517903720291	-0.00553343426824561	0.132802422437895	0.0087219024605324	-0.209325659052778	0.00571939741294935	-0.137265537910784	0.0119882804461999	-0.287718730708796	0.00539321140995059	-0.129437073838814	0.0127931234562743	-0.307034962950584	0.0068132969204475	-0.16351912609074	0.00313434749919999	-0.0752243399807998	-0.0287849011814663	0.690837628355192	-0.0231191432593718	0.554859438224922	-0.00511975884548958	0.12287421229175	-0.0233083655698824	0.559400773677179	-0.0416666666666667	1	-0.0029453140675408	0.0706875376209792	-0.205508429754903	-0.00794570851038051	0.190697004249132	0.00829262656116425	-0.199023037467942	-0.000446649334072652	0.0107195840177437	-0.00110612716561404	0.026547051974737	0.00178377876511094	-0.0428106903626625	-0.00640871807189497	0.153809233725479	-0.0095005109252094	0.228012262205026	-0.00425835238256334	0.10220045718152	-0.00227829826238442	0.054679158297226	-0.00385147194384673	0.0924353266523214	0.00976728553995821	-0.234414852958997	0.0103803980063506	-0.249129552152414	0.00741687445061332	-0.17800498681472	-0.0134457417053189	0.322697800927653	-0.0118519887012624	0.284447728830298	0.0142719195074493	-0.342526068178784	-0.00990003961290339	0.237600950709681	0.0136116099873716	-0.32667863969692	-0.0104270850576889	0.250250041384533	0.00861678316137383	-0.206802795872972	-0.0137981097847471	0.33115463483393	-0.0066869728225065	0.160487347740156	-0.0145093868876181	0.348225285302834	0.00293020926327255	-0.0703250223185413	0.000673542109963543	-0.016165010639125	0.00242637641526287	-0.0582330339663088	-0.0139199469447284	0.334078726673481	-0.0072158083032995	0.173179399279188	0.00886247315278507	-0.212699355666842	-0.00250750312839819	0.0601800750815566	-0.0160726911224293	0.385744586938302	0.00729965344947705	-0.175191682787449	0.0271208172053845	0.00279750172941663	-0.0671400415059991	0.00948660747479149	-0.227678579394996
C9_2_Precipitation_DriestQuarter_MEAN_destination_standardised	-0.0101182882185851	0.000421595342441048	0.748688717023379	-0.0311953632093075	-0.580640444269309	0.0241933518445545	-0.302520296031748	0.0126050123346562	0.000212849797422424	-8.86874155926767e-06	0.0643888094691267	-0.13560706194014	0.00565029424750584	0.991228448381436	-0.0413011853492265	0.0634048773469464	-0.0026418698894561	-0.655437732088413	0.0273099055036839	-0.739968118807697	0.0308320049503207	-0.711719065242701	0.0296549610517792	-0.68357762585268	0.028482401077195	-0.533576143591372	0.0222323393163072	-0.264043341222488	0.0110018058842703	-0.0902449122027664	0.00376020467511527	-0.0389970539582647	0.00162487724826103	-0.393261745721671	0.0163859060717363	0.614994929263094	-0.0256247887192956	0.758429599250082	-0.0316012333020868	0.992135658370217	-0.0413389857654257	0.470876218930337	-0.0196198424554307	0.0706875376209792	-0.0029453140675408	1	-0.0416666666666667	-0.0492727887704844	-0.416773050485229	0.0173655437702179	0.0620883340500454	-0.00258701391875189	0.12812183643504	-0.00533840985145998	0.421304294344028	-0.0175543455976678	0.71565979192422	-0.0298191579968425	0.625062124790713	-0.0260442551996131	-0.68251506826457	0.0284381278443571	0.380794339867117	-0.0158664308277965	0.391622485068239	-0.01631760354451	0.451994893942648	-0.0188331205809437	-0.283125384970396	0.0117968910404332	-0.240021757594253	0.0100009065664272	0.209814009570889	-0.00874225039878704	-0.194649947299179	0.00811041447079914	-0.324358762542619	0.0135149484392758	0.255997076556236	-0.0106665448565098	-0.689136284782371	0.0287140118659321	0.493575893677104	-0.020565662236546	-0.632058243947036	0.0263357601644598	-0.311651554708158	0.0129854814461733	-0.454790773150916	0.0189496155479548	0.445026213250461	-0.0185427588854359	0.113501481643304	-0.00472922840180434	-0.0999346081298556	0.00416394200541065	0.364652513406031	-0.0151938547252513	0.584460997917918	-0.0243525415799132	0.625838909015615	-0.026076621208984	0.348382836558091	-0.0145159515232538	0.603120006179009	-0.0251300002574587	0.642347873871371	-0.0267644947446405	-0.0332670050392414	0.00138612520996839	0.137724053755035	-0.00573850223979311	0.0609926794764957	-0.244890198757014	0.0102037582815423	-0.0298517457610833	0.00124382274004514
C9_2_Precipitation_DriestQuarter_MEAN_origin_standardised	0.000421595342441048	-0.0101182882185851	-0.0311953632093075	0.748688717023379	0.0241933518445545	-0.580640444269309	0.0126050123346562	-0.302520296031748	-8.86874155926768e-06	0.000212849797422424	0.0643888094691267	0.00565029424750584	-0.13560706194014	-0.0413011853492265	0.991228448381436	-0.0026418698894561	0.0634048773469464	0.0273099055036839	-0.655437732088413	0.0308320049503207	-0.739968118807697	0.0296549610517792	-0.711719065242701	0.028482401077195	-0.68357762585268	0.0222323393163072	-0.533576143591372	0.0110018058842703	-0.264043341222488	0.00376020467511527	-0.0902449122027664	0.00162487724826103	-0.0389970539582647	0.0163859060717363	-0.393261745721671	-0.0256247887192956	0.614994929263094	-0.0316012333020868	0.758429599250082	-0.0413389857654257	0.992135658370217	-0.0196198424554307	0.470876218930337	-0.0029453140675408	0.0706875376209792	-0.0416666666666667	1	-0.0492727887704844	0.0173655437702179	-0.416773050485229	-0.00258701391875189	0.0620883340500454	-0.00533840985145998	0.12812183643504	-0.0175543455976678	0.421304294344028	-0.0298191579968425	0.71565979192422	-0.0260442551996131	0.625062124790713	0.0284381278443571	-0.68251506826457	-0.0158664308277965	0.380794339867117	-0.01631760354451	0.391622485068239	-0.0188331205809437	0.451994893942648	0.0117968910404332	-0.283125384970396	0.0100009065664272	-0.240021757594253	-0.00874225039878704	0.209814009570889	0.00811041447079914	-0.194649947299179	0.0135149484392758	-0.324358762542619	-0.0106665448565098	0.255997076556236	0.0287140118659321	-0.689136284782371	-0.020565662236546	0.493575893677104	0.0263357601644598	-0.632058243947036	0.0129854814461733	-0.311651554708158	0.0189496155479548	-0.454790773150916	-0.0185427588854359	0.445026213250461	-0.00472922840180434	0.113501481643304	0.00416394200541065	-0.0999346081298556	-0.0151938547252513	0.364652513406031	-0.0243525415799132	0.584460997917918	-0.026076621208984	0.625838909015615	-0.0145159515232538	0.348382836558091	-0.0251300002574587	0.603120006179009	-0.0267644947446405	0.642347873871371	0.00138612520996839	-0.0332670050392414	-0.00573850223979311	0.137724053755035	0.0609926794764957	0.0102037582815423	-0.244890198757014	0.00124382274004514	-0.0298517457610833
distance_standardised	-0.315854725033404	-0.315854725033404	0.0222965139755383	0.0222965139755383	-0.0337370722285477	-0.0337370722285477	0.264642979679839	0.264642979679839	0.030670783252821	0.030670783252821	-0.440627654221586	-0.0584183136455622	-0.0584183136455621	-0.0921184562716268	-0.0921184562716268	-0.217398277548012	-0.217398277548012	-0.242681022065601	-0.242681022065601	0.102411195972256	0.102411195972256	0.260893386057964	0.260893386057964	0.252987081358144	0.252987081358144	0.300591730978126	0.300591730978126	0.383695192234209	0.383695192234209	0.387504556156708	0.387504556156708	0.330853769408731	0.330853769408731	0.314185426784982	0.314185426784982	-0.0250652575630247	-0.0250652575630247	-0.151725374241226	-0.151725374241226	-0.0195029169142628	-0.0195029169142628	-0.332856212077398	-0.332856212077398	-0.205508429754903	-0.205508429754903	-0.0492727887704844	-0.0492727887704844	1	-0.0821782388437973	-0.0821782388437973	0.0112293355572841	0.0112293355572841	-0.164705798917054	-0.164705798917054	-0.171015071818209	-0.171015071818209	0.00996934500020767	0.00996934500020768	-0.159010367747376	-0.159010367747376	-0.052073629236013	-0.0520736292360129	-0.195405482612928	-0.195405482612928	-0.240440452510768	-0.240440452510768	-0.259805162357809	-0.259805162357809	0.159434614330139	0.159434614330139	0.0785779253407704	0.0785779253407703	-0.126957843329799	-0.126957843329799	0.0452438087603279	0.0452438087603279	-0.0070283210185259	-0.00702832101852587	-0.0326062643837437	-0.0326062643837437	-0.0968672308294484	-0.0968672308294484	0.218920600627959	0.218920600627959	-0.0721675303124748	-0.0721675303124748	-0.210560205252406	-0.210560205252406	-0.356117799658821	-0.356117799658821	-0.171542073783821	-0.171542073783821	-0.208785837904323	-0.208785837904323	-0.0466144579748637	-0.0466144579748636	-0.373124450116732	-0.373124450116732	-0.23226144871195	-0.23226144871195	-0.356352261226119	-0.356352261226119	-0.444903272674221	-0.444903272674221	-0.0415259620182819	-0.0415259620182819	-0.302231578371863	-0.302231578371863	-0.396648789175329	-0.396648789175329	-0.117042124252125	-0.117042124252125	-0.441153612158836	0.0456846161895859	0.0456846161895859	0.0951037324148718	0.0951037324148718
hgjan_MEAN_destination_standardised	0.415295137169719	-0.0173039640487383	-0.469231618583186	0.0195513174409661	0.152579517978438	-0.00635747991576826	-0.226426342752834	0.00943443094803474	-0.538372577404615	0.0224321907251923	0.00820373315468248	-0.176616438411742	0.00735901826715592	-0.389292841311131	0.0162205350546305	0.148116949459527	-0.00617153956081361	0.492295243175536	-0.0205123017989807	0.296139599286209	-0.0123391499702587	0.0962411775121056	-0.0040100490630044	0.0970430081737436	-0.00404345867390598	0.1900686005232	-0.0079195250218	-0.0926693106892349	0.00386122127871812	0.0149585672890064	-0.000623273637041935	-0.115378455676077	0.00480743565316987	0.103298537857406	-0.00430410574405859	-0.159494450584729	0.00664560210769705	-0.186465267936734	0.00776938616403059	-0.415407670605631	0.0173086529419013	0.0941551792042807	-0.00392313246684503	0.190697004249132	-0.00794570851038051	-0.416773050485229	0.0173655437702179	-0.0821782388437973	1	-0.0416666666666667	0.616027385712469	-0.0256678077380195	-0.000651013988068274	2.71255828361781e-05	0.259282233656633	-0.0108034264023597	-0.465712575232111	0.0194046906346713	-0.191528176261023	0.00798034067754264	0.468375774111902	-0.0195156572546626	-0.0214545724597146	0.000893940519154774	-0.0295025494802032	0.00122927289500847	-0.0537896310938772	0.00224123462891155	0.262359361257664	-0.0109316400524027	0.193923672319891	-0.00808015301332878	-0.0469712214082309	0.00195713422534296	0.202123296568431	-0.00842180402368462	-0.0929428555246157	0.00387261898019232	-0.0655233362277626	0.00273013900949011	0.555420666997951	-0.0231425277915813	-0.539302091855524	0.0224709204939802	0.0920056126351722	-0.00383356719313217	0.390493425314523	-0.0162705593881051	0.559481174035221	-0.0233117155848009	-0.0140791807918977	0.000586632532995737	0.0782793024464839	-0.00326163760193683	0.0385063338987101	-0.00160443057911292	-0.114879086661009	0.00478662861087537	-0.197901838848546	0.00824590995202276	-0.211453234474985	0.0088105514364577	-0.077027294827504	0.00320947061781267	-0.231022089187881	0.00962592038282839	-0.265976429969403	0.0110823512487251	0.42432258810475	-0.0176801078376979	0.600964077785283	-0.0250401699077201	0.0102441327936016	-0.242581263776098	0.0101075526573374	-0.131663189994738	0.00548596624978074
hgjan_MEAN_origin_standardised	-0.0173039640487383	0.415295137169719	0.0195513174409661	-0.469231618583186	-0.00635747991576826	0.152579517978438	0.00943443094803474	-0.226426342752834	0.0224321907251923	-0.538372577404615	0.00820373315468248	0.00735901826715592	-0.176616438411742	0.0162205350546305	-0.389292841311131	-0.00617153956081361	0.148116949459527	-0.0205123017989807	0.492295243175536	-0.0123391499702587	0.296139599286209	-0.0040100490630044	0.0962411775121056	-0.00404345867390598	0.0970430081737436	-0.0079195250218	0.1900686005232	0.00386122127871812	-0.0926693106892349	-0.000623273637041935	0.0149585672890064	0.00480743565316987	-0.115378455676077	-0.00430410574405859	0.103298537857406	0.00664560210769705	-0.159494450584729	0.00776938616403059	-0.186465267936734	0.0173086529419013	-0.415407670605631	-0.00392313246684503	0.0941551792042807	-0.00794570851038051	0.190697004249132	0.0173655437702179	-0.416773050485229	-0.0821782388437973	-0.0416666666666667	1	-0.0256678077380195	0.616027385712469	2.71255828361781e-05	-0.000651013988068275	-0.0108034264023597	0.259282233656633	0.0194046906346713	-0.465712575232111	0.00798034067754264	-0.191528176261023	-0.0195156572546626	0.468375774111902	0.000893940519154774	-0.0214545724597146	0.00122927289500847	-0.0295025494802032	0.00224123462891155	-0.0537896310938772	-0.0109316400524027	0.262359361257664	-0.00808015301332878	0.193923672319891	0.00195713422534296	-0.0469712214082309	-0.00842180402368462	0.202123296568431	0.00387261898019232	-0.0929428555246157	0.00273013900949011	-0.0655233362277626	-0.0231425277915813	0.555420666997951	0.0224709204939802	-0.539302091855524	-0.00383356719313217	0.0920056126351722	-0.0162705593881051	0.390493425314523	-0.0233117155848009	0.559481174035221	0.000586632532995737	-0.0140791807918977	-0.00326163760193683	0.0782793024464839	-0.00160443057911292	0.0385063338987101	0.00478662861087537	-0.114879086661009	0.00824590995202276	-0.197901838848546	0.0088105514364577	-0.211453234474985	0.00320947061781267	-0.077027294827504	0.00962592038282839	-0.231022089187881	0.0110823512487251	-0.265976429969403	-0.0176801078376979	0.42432258810475	-0.0250401699077201	0.600964077785283	0.0102441327936016	0.0101075526573374	-0.242581263776098	0.00548596624978074	-0.131663189994738
hgleuco_MEAN_destination_standardised	0.0180653287607452	-0.000752722031697718	0.0223864794251448	-0.000932769976047701	-0.151916626301429	0.00632985942922621	-0.366383577569477	0.0152659823987282	-0.363189662361072	0.015132902598378	0.0209748098664901	-0.44427749730748	0.0185115623878117	0.0687670982487627	-0.00286529576036511	-0.224162492001171	0.00934010383338214	-0.22335261699958	0.00930635904164917	-0.248240528776873	0.0103433553657031	-0.130965175291741	0.00545688230382255	-0.20674148531889	0.00861422855495376	-0.0852280184596639	0.00355116743581933	-0.352619542366652	0.0146924809319438	0.00647695990867996	-0.000269873329528332	-0.328681054231701	0.0136950439263209	-0.302872297028053	0.0126196790428355	-0.0182990339934734	0.00076245974972806	0.0805526881899884	-0.00335636200791618	0.0302605399109994	-0.00126085582962497	0.283670132223086	-0.0118195888426286	-0.199023037467942	0.00829262656116425	0.0620883340500454	-0.00258701391875189	0.0112293355572841	0.616027385712469	-0.0256678077380195	1	-0.0416666666666667	0.0971058955081611	-0.00404607897950671	0.30266018832887	-0.0126108411803696	-0.055674612760841	0.00231977553170171	-0.0243246384945008	0.00101352660393753	-0.0830556095507219	0.00346065039794675	0.186217196247244	-0.00775904984363517	0.206208135599898	-0.00859200564999575	0.148836960532405	-0.00620154002218352	0.212604669820327	-0.00885852790918028	0.104560966416396	-0.00435670693401651	0.0775095877553892	-0.00322956615647455	0.118252005743259	-0.00492716690596913	-0.292058394003811	0.0121690997501588	0.0967173527083568	-0.00402988969618153	-0.110395302191697	0.00459980425798739	0.092260985322135	-0.00384420772175563	-0.258730701960686	0.0107804459150286	0.558088418728594	-0.0232536841136914	0.208851709685863	-0.00870215457024428	0.168398569175568	-0.007016607048982	-0.245727885031058	0.0102386618762941	0.176625976319179	-0.00735941567996579	0.149947604391396	-0.00624781684964151	-0.0519406748365768	0.00216419478485736	-0.227336603610911	0.00947235848378794	-0.00907075630019679	0.000377948179174866	-0.0225634510781221	0.000940143794921753	-0.106610218887131	0.00444209245363045	0.184810815818438	-0.00770045065910158	0.859211042464847	-0.035800460102702	0.0205432589445249	-0.367372377557536	0.0153071823982307	-0.121032273654908	0.00504301140228783
hgleuco_MEAN_origin_standardised	-0.000752722031697718	0.0180653287607452	-0.000932769976047701	0.0223864794251448	0.00632985942922621	-0.151916626301429	0.0152659823987282	-0.366383577569477	0.015132902598378	-0.363189662361072	0.0209748098664901	0.0185115623878117	-0.44427749730748	-0.00286529576036511	0.0687670982487627	0.00934010383338214	-0.224162492001171	0.00930635904164917	-0.22335261699958	0.0103433553657031	-0.248240528776873	0.00545688230382255	-0.130965175291741	0.00861422855495376	-0.20674148531889	0.00355116743581933	-0.0852280184596639	0.0146924809319438	-0.352619542366652	-0.000269873329528332	0.00647695990867996	0.0136950439263209	-0.328681054231701	0.0126196790428355	-0.302872297028053	0.00076245974972806	-0.0182990339934734	-0.00335636200791618	0.0805526881899884	-0.00126085582962497	0.0302605399109994	-0.0118195888426286	0.283670132223086	0.00829262656116425	-0.199023037467942	-0.00258701391875189	0.0620883340500454	0.0112293355572841	-0.0256678077380195	0.616027385712469	-0.0416666666666667	1	-0.00404607897950671	0.0971058955081611	-0.0126108411803696	0.30266018832887	0.00231977553170171	-0.055674612760841	0.00101352660393753	-0.0243246384945008	0.00346065039794675	-0.0830556095507219	-0.00775904984363517	0.186217196247244	-0.00859200564999575	0.206208135599898	-0.00620154002218352	0.148836960532405	-0.00885852790918028	0.212604669820327	-0.00435670693401651	0.104560966416396	-0.00322956615647455	0.0775095877553892	-0.00492716690596913	0.118252005743259	0.0121690997501588	-0.292058394003811	-0.00402988969618153	0.0967173527083568	0.00459980425798739	-0.110395302191697	-0.00384420772175563	0.092260985322135	0.0107804459150286	-0.258730701960686	-0.0232536841136914	0.558088418728594	-0.00870215457024428	0.208851709685863	-0.007016607048982	0.168398569175568	0.0102386618762941	-0.245727885031058	-0.00735941567996579	0.176625976319179	-0.00624781684964151	0.149947604391396	0.00216419478485736	-0.0519406748365768	0.00947235848378794	-0.227336603610911	0.000377948179174866	-0.0090707563001968	0.000940143794921753	-0.0225634510781221	0.00444209245363045	-0.106610218887131	-0.00770045065910158	0.184810815818438	-0.035800460102702	0.859211042464847	0.0205432589445249	0.0153071823982307	-0.367372377557536	0.00504301140228783	-0.121032273654908
mining_destination	0.387081755903737	-0.016128406495989	-0.0551771902174204	0.00229904959239251	0.0981054409969936	-0.00408772670820807	-0.225669085357336	0.00940287855655568	-0.26691849770597	0.0111216040710821	0.0264948242796568	-0.2706887724225	0.0112786988509375	0.151530529612643	-0.00631377206719347	0.0803526240166227	-0.00334802600069261	0.0473324932966685	-0.00197218722069452	-0.276797683256488	0.0115332368023537	-0.36866890447321	0.0153612043530504	-0.379038731790319	0.0157932804912633	-0.0732252545999089	0.0030510522749962	-0.248837469364985	0.0103682278902077	-0.0611396588965536	0.0025474857873564	-0.100810757666511	0.00420044823610461	-0.158406596857405	0.00660027486905854	-0.000187468861387315	7.81120255780477e-06	0.161820956211229	-0.00674253984213455	0.0851100568454266	-0.00354625236855944	0.200168598561479	-0.00834035827339497	0.0107195840177437	-0.000446649334072652	0.12812183643504	-0.00533840985145998	-0.164705798917054	-0.000651013988068274	2.71255828361781e-05	0.0971058955081611	-0.00404607897950671	1	-0.0416666666666667	0.409418246813121	-0.0170590936172134	0.0102944700195819	-0.000428936250815913	0.213073971499085	-0.00887808214579521	0.170070977141188	-0.00708629071421619	0.129648450073852	-0.00540201875307717	0.127715048736234	-0.00532146036400976	0.152495325728882	-0.00635397190537008	-0.16076261378742	0.0066984422411425	-0.115682710523892	0.0048201129384955	0.364303517289338	-0.0151793132203891	-0.281382950580892	0.0117242896075372	-0.244538928071973	0.0101891220029989	0.240556764379445	-0.0100231985158102	0.118460963211808	-0.00493587346715868	-0.190688842461565	0.00794536843589854	-0.263863231631353	0.010994301317973	0.12354243854426	-0.00514760160601082	0.0948051711430474	-0.00395021546429364	0.264449120188903	-0.0110187133412043	0.247664425550191	-0.0103193510645913	0.0921635387060165	-0.00384014744608402	0.16840506544638	-0.00701687772693251	0.260019494097217	-0.0108341455873841	0.244326883009769	-0.0101802867920737	0.162429153954094	-0.00676788141475391	0.149532738630069	-0.00623053077625288	0.172836940586203	-0.0072015391910918	0.160663318488755	-0.00669430493703144	0.147753585306888	-0.00615639938778701	0.0372607306025823	0.125796533416277	-0.0052415222256782	-0.251876312556054	0.0104948463565022
mining_origin	-0.016128406495989	0.387081755903737	0.00229904959239251	-0.0551771902174204	-0.00408772670820807	0.0981054409969936	0.00940287855655568	-0.225669085357336	0.0111216040710821	-0.26691849770597	0.0264948242796568	0.0112786988509375	-0.2706887724225	-0.00631377206719347	0.151530529612643	-0.00334802600069261	0.0803526240166227	-0.00197218722069452	0.0473324932966685	0.0115332368023537	-0.276797683256488	0.0153612043530504	-0.36866890447321	0.0157932804912633	-0.379038731790319	0.0030510522749962	-0.0732252545999089	0.0103682278902077	-0.248837469364985	0.0025474857873564	-0.0611396588965536	0.00420044823610461	-0.100810757666511	0.00660027486905854	-0.158406596857405	7.81120255780477e-06	-0.000187468861387315	-0.00674253984213455	0.161820956211229	-0.00354625236855944	0.0851100568454266	-0.00834035827339497	0.200168598561479	-0.000446649334072652	0.0107195840177437	-0.00533840985145998	0.12812183643504	-0.164705798917054	2.71255828361781e-05	-0.000651013988068275	-0.00404607897950671	0.0971058955081611	-0.0416666666666667	1	-0.0170590936172134	0.409418246813121	-0.000428936250815913	0.0102944700195819	-0.00887808214579521	0.213073971499085	-0.00708629071421619	0.170070977141188	-0.00540201875307717	0.129648450073852	-0.00532146036400976	0.127715048736234	-0.00635397190537008	0.152495325728882	0.0066984422411425	-0.16076261378742	0.0048201129384955	-0.115682710523892	-0.0151793132203891	0.364303517289338	0.0117242896075372	-0.281382950580892	0.0101891220029989	-0.244538928071973	-0.0100231985158102	0.240556764379445	-0.00493587346715868	0.118460963211808	0.00794536843589854	-0.190688842461565	0.010994301317973	-0.263863231631353	-0.00514760160601082	0.12354243854426	-0.00395021546429364	0.0948051711430474	-0.0110187133412043	0.264449120188903	-0.0103193510645913	0.247664425550191	-0.00384014744608402	0.0921635387060165	-0.00701687772693251	0.16840506544638	-0.0108341455873841	0.260019494097217	-0.0101802867920737	0.244326883009769	-0.00676788141475391	0.162429153954094	-0.00623053077625288	0.149532738630069	-0.0072015391910918	0.172836940586203	-0.00669430493703144	0.160663318488755	-0.00615639938778701	0.147753585306888	0.0372607306025823	-0.0052415222256782	0.125796533416277	0.0104948463565022	-0.251876312556054
P36_1_averageAnnualEVI_2015_2018_MEAN_destination_standardised	0.531629670889896	-0.022151236287079	0.109101125763491	-0.00454588024014547	-0.0833474748292416	0.0034728114512184	-0.650428844824784	0.0271012018676993	-0.653834146469613	0.0272430894362339	0.0771764721335835	-0.52627133696608	0.0219279723735867	0.414883713216583	-0.0172868213840243	0.0171512372793331	-0.00071463488663888	-0.0950211252245169	0.00395921355102154	-0.543596831322077	0.0226498679717532	-0.736750551727175	0.030697939655299	-0.704927509486152	0.029371979561923	-0.225102411419297	0.0093792671424707	-0.409054035995235	0.0170439181664681	-0.149779620159909	0.00624081750666287	-0.194666383171438	0.0081110992988099	-0.313489680742229	0.0130620700309262	0.205744842369138	-0.00857270176538074	0.446442022392315	-0.0186017509330131	0.372348553811597	-0.0155145230754832	0.34576676218784	-0.0144069484244933	0.026547051974737	-0.00110612716561404	0.421304294344028	-0.0175543455976678	-0.171015071818209	0.259282233656633	-0.0108034264023597	0.30266018832887	-0.0126108411803696	0.409418246813121	-0.0170590936172134	1	-0.0416666666666667	0.109073528622478	-0.00454473035926993	0.375735776968353	-0.0156556573736814	0.00971865127849344	-0.00040494380327056	0.454176018546309	-0.0189240007727629	0.430592345410897	-0.0179413477254541	0.486012973141443	-0.0202505405475601	0.12952384435525	-0.00539682684813541	0.206477321090491	-0.0086032217121038	0.487456365227771	-0.0203106818844904	-0.432843975952878	0.0180351656647033	-0.711264562023132	0.0296360234176305	0.629582029966019	-0.0262325845819175	0.0572337352197636	-0.00238473896749015	-0.1979678902129	0.00824866209220417	-0.620567289875294	0.0258569704114706	0.0913322324145898	-0.00380550968394124	0.102851179361274	-0.00428546580671977	0.401529192078238	-0.0167303830032599	0.133602678149129	-0.00556677825621369	0.0251422237966585	-0.0010475926581941	0.269713294202161	-0.01123805392509	0.536434044152066	-0.0223514185063361	0.470465931648	-0.019602747152	0.261170543448387	-0.0108821059770161	0.50347249757359	-0.0209780207322329	0.371140996391032	-0.0154642081829597	0.334974822184162	-0.0139572842576734	0.580577182232666	-0.0241907159263611	0.0875355482013049	-0.175917541892689	0.00732989757886203	0.00800755631929522	-0.000333648179970634
P36_1_averageAnnualEVI_2015_2018_MEAN_origin_standardised	-0.022151236287079	0.531629670889896	-0.00454588024014547	0.109101125763491	0.0034728114512184	-0.0833474748292416	0.0271012018676993	-0.650428844824784	0.0272430894362339	-0.653834146469613	0.0771764721335835	0.0219279723735867	-0.52627133696608	-0.0172868213840243	0.414883713216583	-0.00071463488663888	0.0171512372793331	0.00395921355102154	-0.0950211252245169	0.0226498679717532	-0.543596831322077	0.030697939655299	-0.736750551727175	0.029371979561923	-0.704927509486152	0.0093792671424707	-0.225102411419297	0.0170439181664681	-0.409054035995235	0.00624081750666287	-0.149779620159909	0.0081110992988099	-0.194666383171438	0.0130620700309262	-0.313489680742229	-0.00857270176538074	0.205744842369138	-0.0186017509330131	0.446442022392315	-0.0155145230754832	0.372348553811597	-0.0144069484244933	0.34576676218784	-0.00110612716561404	0.026547051974737	-0.0175543455976678	0.421304294344028	-0.171015071818209	-0.0108034264023597	0.259282233656633	-0.0126108411803696	0.30266018832887	-0.0170590936172134	0.409418246813121	-0.0416666666666667	1	-0.00454473035926993	0.109073528622478	-0.0156556573736814	0.375735776968353	-0.00040494380327056	0.00971865127849344	-0.0189240007727629	0.454176018546309	-0.0179413477254541	0.430592345410897	-0.0202505405475601	0.486012973141443	-0.00539682684813541	0.12952384435525	-0.0086032217121038	0.206477321090491	-0.0203106818844904	0.487456365227771	0.0180351656647033	-0.432843975952878	0.0296360234176305	-0.711264562023132	-0.0262325845819175	0.629582029966019	-0.00238473896749015	0.0572337352197636	0.00824866209220417	-0.1979678902129	0.0258569704114706	-0.620567289875294	-0.00380550968394124	0.0913322324145898	-0.00428546580671977	0.102851179361274	-0.0167303830032599	0.401529192078238	-0.00556677825621369	0.133602678149129	-0.0010475926581941	0.0251422237966585	-0.01123805392509	0.269713294202161	-0.0223514185063361	0.536434044152066	-0.019602747152	0.470465931648	-0.0108821059770161	0.261170543448387	-0.0209780207322329	0.50347249757359	-0.0154642081829597	0.371140996391032	-0.0139572842576734	0.334974822184162	-0.0241907159263611	0.580577182232666	0.0875355482013049	0.00732989757886203	-0.175917541892689	-0.000333648179970634	0.00800755631929522
P37_popdens_2016_MEAN_destination_standardised	-0.0510420803661029	0.00212675334858762	0.973615212366139	-0.0405673005152558	-0.711992692791294	0.0296663621996373	-0.139402505324909	0.0058084377218712	0.299124595034265	-0.0124635247930944	0.064850130020845	0.0210162676791722	-0.000875677819965507	0.692337961358885	-0.0288474150566202	-0.0285438143520732	0.00118932559800305	-0.562764081712481	0.0234485034046867	-0.595111202985004	0.0247963001243752	-0.493651832451731	0.0205688263521555	-0.4619931593311	0.0192497149721292	-0.444316401307175	0.018513183387799	-0.104271719707637	0.00434465498781821	-0.115784507385567	0.0048243544743986	0.0533878722883153	-0.0022244946786798	-0.304517035003858	0.0126882097918274	0.409566920846368	-0.0170652883685987	0.495747472502583	-0.0206561446876076	0.714057628184187	-0.0297524011743411	0.257116953487749	-0.0107132063953229	-0.0428106903626625	0.00178377876511094	0.71565979192422	-0.0298191579968425	0.00996934500020767	-0.465712575232111	0.0194046906346713	-0.055674612760841	0.00231977553170171	0.0102944700195819	-0.000428936250815913	0.109073528622478	-0.00454473035926993	1	-0.0416666666666667	0.855009803701127	-0.0356254084875469	-0.799005666750689	0.0332919027812787	0.243336209521561	-0.010139008730065	0.201202890795527	-0.00838345378314696	0.21161505407483	-0.00881729391978457	-0.178722303514941	0.00744676264645586	-0.162154462409647	0.00675643593373528	0.202437989967429	-0.00843491624864287	-0.221982003812473	0.00924925015885303	-0.21533871540199	0.0089724464750829	0.370932248557597	-0.0154555103565665	-0.782747090337203	0.0326144620973835	0.741473219020288	-0.0308947174591787	-0.358084129431957	0.0149201720596649	-0.413613072552046	0.0172338780230019	-0.507162781337249	0.0211317825557187	0.598398204450849	-0.0249332585187854	0.207977580386334	-0.00866573251609724	-0.118331127107246	0.00493046362946857	0.332995989053549	-0.0138748328772312	0.543550700870897	-0.0226479458696207	0.503001336734641	-0.02095838903061	0.275351734648054	-0.0114729889436689	0.572962823979096	-0.023873450999129	0.562724980740157	-0.0234468741975065	-0.17349940771432	0.00722914198809668	0.0567968396919787	-0.00236653498716578	0.0564887156960653	-0.14913050332049	0.00621377097168709	0.0227271359766531	-0.000946963999027213
P37_popdens_2016_MEAN_origin_standardised	0.00212675334858762	-0.0510420803661029	-0.0405673005152558	0.973615212366139	0.0296663621996373	-0.711992692791294	0.0058084377218712	-0.139402505324909	-0.0124635247930944	0.299124595034265	0.064850130020845	-0.000875677819965507	0.0210162676791722	-0.0288474150566202	0.692337961358885	0.00118932559800305	-0.0285438143520732	0.0234485034046867	-0.562764081712481	0.0247963001243752	-0.595111202985004	0.0205688263521555	-0.493651832451731	0.0192497149721292	-0.4619931593311	0.018513183387799	-0.444316401307175	0.00434465498781821	-0.104271719707637	0.0048243544743986	-0.115784507385567	-0.0022244946786798	0.0533878722883153	0.0126882097918274	-0.304517035003858	-0.0170652883685987	0.409566920846368	-0.0206561446876076	0.495747472502583	-0.0297524011743411	0.714057628184187	-0.0107132063953229	0.257116953487749	0.00178377876511094	-0.0428106903626625	-0.0298191579968425	0.71565979192422	0.00996934500020768	0.0194046906346713	-0.465712575232111	0.00231977553170171	-0.055674612760841	-0.000428936250815913	0.0102944700195819	-0.00454473035926993	0.109073528622478	-0.0416666666666667	1	-0.0356254084875469	0.855009803701127	0.0332919027812787	-0.799005666750689	-0.010139008730065	0.243336209521561	-0.00838345378314696	0.201202890795527	-0.00881729391978457	0.21161505407483	0.00744676264645586	-0.178722303514941	0.00675643593373528	-0.162154462409647	-0.00843491624864287	0.202437989967429	0.00924925015885303	-0.221982003812473	0.0089724464750829	-0.21533871540199	-0.0154555103565665	0.370932248557597	0.0326144620973835	-0.782747090337203	-0.0308947174591787	0.741473219020288	0.0149201720596649	-0.358084129431957	0.0172338780230019	-0.413613072552046	0.0211317825557187	-0.507162781337249	-0.0249332585187854	0.598398204450849	-0.00866573251609724	0.207977580386334	0.00493046362946857	-0.118331127107246	-0.0138748328772312	0.332995989053549	-0.0226479458696207	0.543550700870897	-0.02095838903061	0.503001336734641	-0.0114729889436689	0.275351734648054	-0.023873450999129	0.572962823979096	-0.0234468741975065	0.562724980740157	0.00722914198809668	-0.17349940771432	-0.00236653498716578	0.0567968396919787	0.0564887156960653	0.00621377097168709	-0.14913050332049	-0.000946963999027213	0.0227271359766531
P38_pop_total_SUM_destination_standardised	0.473670194904496	-0.0197362581210207	0.786907948702923	-0.0327878311959551	-0.582530891126038	0.0242721204635849	-0.435287884609799	0.018136995192075	0.0388940171459502	-0.00162058404774793	0.10978041218043	-0.0363688322525047	0.00151536801052103	0.614713301497535	-0.025613054229064	0.159402335637275	-0.00664176398488645	-0.244980608166975	0.0102075253402906	-0.588681077520296	0.0245283782300123	-0.669709660495544	0.0279045691873144	-0.631320973858003	0.0263050405774168	-0.523595229706624	0.0218164679044427	-0.334029568675329	0.0139178986948054	-0.30884432458308	0.012868513524295	-0.116509549683931	0.00485456457016379	-0.414954749652265	0.0172897812355111	0.41758415776485	-0.0173993399068687	0.573367087763264	-0.0238902953234693	0.602191449503799	-0.0250913103959916	0.430797153776262	-0.0179498814073443	0.153809233725479	-0.00640871807189497	0.625062124790713	-0.0260442551996131	-0.159010367747376	-0.191528176261023	0.00798034067754264	-0.0243246384945008	0.00101352660393753	0.213073971499085	-0.00887808214579521	0.375735776968353	-0.0156556573736814	0.855009803701127	-0.0356254084875469	1	-0.0416666666666667	-0.527068281001545	0.0219611783750644	0.388757487160643	-0.0161982286316934	0.321836611282498	-0.0134098588034374	0.343348999277642	-0.0143062083032351	-0.140294881807535	0.00584562007531395	-0.0882605267377778	0.00367752194740741	0.427367941393007	-0.017806997558042	-0.297657313783915	0.0124023880743298	-0.337600798389751	0.0140666999329063	0.483853561215486	-0.0201605650506452	-0.416159707426011	0.0173399878094171	0.401775189918157	-0.0167406329132565	-0.392978404896273	0.0163741002040114	-0.25696006860891	0.0107066695253713	-0.138253569949897	0.00576056541457905	0.710185714168065	-0.0295910714236694	0.440729995937868	-0.0183637498307445	-0.182917521739151	0.00762156340579798	0.446625002595708	-0.0186093751081545	0.717449476262527	-0.0298937281776053	0.705723823001921	-0.0294051592917467	0.441626999292878	-0.0184011249705366	0.7019020572875	-0.0292459190536458	0.665039892888097	-0.027709995537004	0.208647883718608	-0.00869366182160868	0.24982980150107	-0.0104095750625446	0.101946931216621	-0.220866453542315	0.00920276889759645	-0.0248760905634423	0.00103650377347676
P38_pop_total_SUM_origin_standardised	-0.0197362581210207	0.473670194904496	-0.0327878311959551	0.786907948702923	0.0242721204635849	-0.582530891126038	0.018136995192075	-0.435287884609799	-0.00162058404774793	0.0388940171459502	0.10978041218043	0.00151536801052103	-0.0363688322525047	-0.025613054229064	0.614713301497535	-0.00664176398488645	0.159402335637275	0.0102075253402906	-0.244980608166975	0.0245283782300123	-0.588681077520296	0.0279045691873144	-0.669709660495544	0.0263050405774168	-0.631320973858003	0.0218164679044427	-0.523595229706624	0.0139178986948054	-0.334029568675329	0.012868513524295	-0.30884432458308	0.00485456457016379	-0.116509549683931	0.0172897812355111	-0.414954749652265	-0.0173993399068687	0.41758415776485	-0.0238902953234693	0.573367087763264	-0.0250913103959916	0.602191449503799	-0.0179498814073443	0.430797153776262	-0.00640871807189497	0.153809233725479	-0.0260442551996131	0.625062124790713	-0.159010367747376	0.00798034067754264	-0.191528176261023	0.00101352660393753	-0.0243246384945008	-0.00887808214579521	0.213073971499085	-0.0156556573736814	0.375735776968353	-0.0356254084875469	0.855009803701127	-0.0416666666666667	1	0.0219611783750644	-0.527068281001545	-0.0161982286316934	0.388757487160643	-0.0134098588034374	0.321836611282498	-0.0143062083032351	0.343348999277642	0.00584562007531395	-0.140294881807535	0.00367752194740741	-0.0882605267377778	-0.017806997558042	0.427367941393007	0.0124023880743298	-0.297657313783915	0.0140666999329063	-0.337600798389751	-0.0201605650506452	0.483853561215486	0.0173399878094171	-0.416159707426011	-0.0167406329132565	0.401775189918157	0.0163741002040114	-0.392978404896273	0.0107066695253713	-0.25696006860891	0.00576056541457905	-0.138253569949897	-0.0295910714236694	0.710185714168065	-0.0183637498307445	0.440729995937868	0.00762156340579798	-0.182917521739151	-0.0186093751081545	0.446625002595708	-0.0298937281776053	0.717449476262527	-0.0294051592917467	0.705723823001921	-0.0184011249705366	0.441626999292878	-0.0292459190536458	0.7019020572875	-0.027709995537004	0.665039892888097	-0.00869366182160868	0.208647883718608	-0.0104095750625446	0.24982980150107	0.101946931216621	0.00920276889759645	-0.220866453542315	0.00103650377347676	-0.0248760905634423
P39_osm_dst_road_MEAN_destination_standardised	0.354857514343852	-0.0147857297643272	-0.874734353224798	0.0364472647176999	0.684629165678746	-0.0285262152366144	-0.00755349186313821	0.000314728827630759	-0.376620328789042	0.0156925136995434	-0.0462656274444243	-0.0199851268884819	0.000832713620353411	-0.659843111764556	0.0274934629901898	0.237521603267389	-0.00989673346947454	0.707217141573289	-0.029467380898887	0.485339325867679	-0.0202224719111533	0.295393776511218	-0.0123080740213008	0.27327526324116	-0.011386469301715	0.339765389309753	-0.0141568912212397	0.0998564793797723	-0.00416068664082385	0.0418253335725781	-0.00174272223219075	0.0401014667290391	-0.0016708944470433	0.305117163553181	-0.0127132151480492	-0.321964006468538	0.0134151669361891	-0.398703383690677	0.0166126409871116	-0.674755823338036	0.0281148259724181	-0.227151713613847	0.0094646547339103	0.228012262205026	-0.0095005109252094	-0.68251506826457	0.0284381278443571	-0.052073629236013	0.468375774111902	-0.0195156572546626	-0.0830556095507219	0.00346065039794675	0.170070977141188	-0.00708629071421619	0.00971865127849344	-0.00040494380327056	-0.799005666750689	0.0332919027812787	-0.527068281001545	0.0219611783750644	1	-0.0416666666666667	-0.115807339000114	0.00482530579167142	-0.140785939875924	0.00586608082816348	-0.175689510785884	0.00732039628274516	0.257291869334405	-0.0107204945556002	0.242576737382716	-0.0101073640576132	0.0602104363249363	-0.00250876818020568	0.0811071073319001	-0.00337946280549584	0.022091951689848	-0.000920497987076999	-0.127668696355535	0.00531952901481396	0.872801255580287	-0.036366718982512	-0.785848184853996	0.0327436743689165	0.261975678417971	-0.0109156532674155	0.107256946513819	-0.00446903943807577	0.500459833076935	-0.0208524930448723	-0.438421815290287	0.0182675756370953	0.0140458318543151	-0.000585242993929797	-0.123075575334457	0.00512814897226906	-0.297861391926373	0.0124108913302655	-0.353781682807469	0.0147409034503112	-0.298776139839637	0.0124490058266516	-0.247285242574628	0.0103035517739428	-0.325728442879353	0.0135720184533064	-0.42727755558545	0.0178032314827271	0.132796107899312	-0.00553317116247132	-0.0145680205254462	0.000607000855226924	-0.038510290069338	0.249787845883802	-0.0104078269118251	-0.0303335975453303	0.00126389989772209
P39_osm_dst_road_MEAN_origin_standardised	-0.0147857297643272	0.354857514343852	0.0364472647176999	-0.874734353224798	-0.0285262152366144	0.684629165678746	0.000314728827630759	-0.00755349186313821	0.0156925136995434	-0.376620328789042	-0.0462656274444243	0.000832713620353411	-0.0199851268884819	0.0274934629901898	-0.659843111764556	-0.00989673346947454	0.237521603267389	-0.029467380898887	0.707217141573289	-0.0202224719111533	0.485339325867679	-0.0123080740213008	0.295393776511218	-0.011386469301715	0.27327526324116	-0.0141568912212397	0.339765389309753	-0.00416068664082385	0.0998564793797723	-0.00174272223219075	0.0418253335725781	-0.0016708944470433	0.0401014667290391	-0.0127132151480492	0.305117163553181	0.0134151669361891	-0.321964006468538	0.0166126409871116	-0.398703383690677	0.0281148259724181	-0.674755823338036	0.0094646547339103	-0.227151713613847	-0.0095005109252094	0.228012262205026	0.0284381278443571	-0.68251506826457	-0.0520736292360129	-0.0195156572546626	0.468375774111902	0.00346065039794675	-0.0830556095507219	-0.00708629071421619	0.170070977141188	-0.00040494380327056	0.00971865127849344	0.0332919027812787	-0.799005666750689	0.0219611783750644	-0.527068281001545	-0.0416666666666667	1	0.00482530579167142	-0.115807339000114	0.00586608082816348	-0.140785939875924	0.00732039628274516	-0.175689510785884	-0.0107204945556002	0.257291869334405	-0.0101073640576132	0.242576737382716	-0.00250876818020568	0.0602104363249363	-0.00337946280549584	0.0811071073319001	-0.000920497987076999	0.022091951689848	0.00531952901481396	-0.127668696355535	-0.036366718982512	0.872801255580287	0.0327436743689165	-0.785848184853996	-0.0109156532674155	0.261975678417971	-0.00446903943807577	0.107256946513819	-0.0208524930448723	0.500459833076935	0.0182675756370953	-0.438421815290287	-0.000585242993929797	0.0140458318543151	0.00512814897226906	-0.123075575334457	0.0124108913302655	-0.297861391926373	0.0147409034503112	-0.353781682807469	0.0124490058266516	-0.298776139839637	0.0103035517739428	-0.247285242574628	0.0135720184533064	-0.325728442879353	0.0178032314827271	-0.42727755558545	-0.00553317116247132	0.132796107899312	0.000607000855226924	-0.0145680205254462	-0.038510290069338	-0.0104078269118251	0.249787845883802	0.00126389989772209	-0.0303335975453303
P40_forest_gainloss_20002012_CELL_PROP_destination_standardised	0.323767926028828	-0.0134903302512012	0.24701834399121	-0.0102924309996338	-0.0723261189726232	0.00301358829052597	-0.627259575018086	0.0261358156257536	-0.264144990256052	0.0110060412606689	0.0864612835254527	-0.36633798922257	0.0152640828842738	0.408864934348347	-0.0170360389311811	0.128039304196431	-0.00533497100818462	-0.238031334446267	0.00991797226859446	-0.703223336418042	0.0293009723507518	-0.691288435210001	0.0288036848004167	-0.764268960132234	0.0318445400055097	-0.642348867590391	0.0267645361495996	-0.630412153408257	0.0262671730586774	-0.632604370895448	0.026358515453977	-0.513744661539428	0.0214060275641428	-0.69557908593062	0.0289824619137758	0.270483661370722	-0.0112701525571134	0.517440414535494	-0.0215600172723122	0.320379364854028	-0.0133491402022512	0.417085836401695	-0.0173785765167373	0.10220045718152	-0.00425835238256334	0.380794339867117	-0.0158664308277965	-0.195405482612928	-0.0214545724597146	0.000893940519154774	0.186217196247244	-0.00775904984363517	0.129648450073852	-0.00540201875307717	0.454176018546309	-0.0189240007727629	0.243336209521561	-0.010139008730065	0.388757487160643	-0.0161982286316934	-0.115807339000114	0.00482530579167142	1	-0.0416666666666667	0.963267602873517	-0.0401361501197299	0.936354033689618	-0.0390147514037341	0.51125415537013	-0.0213022564737554	0.597224881328591	-0.024884370055358	0.63635611074262	-0.0265148379476092	-0.480088335337228	0.0200036806390512	-0.567660314014603	0.0236525130839418	0.605383896893097	-0.0252243290372124	-0.146718767931556	0.00611328199714815	0.144032041864197	-0.00600133507767488	-0.235118358197475	0.00979659825822811	0.139819450706042	-0.00582581044608507	0.187692194329864	-0.00782050809707768	0.201762810991888	-0.00840678379132865	0.0125952104726896	-0.000524800436362067	-0.396156790119987	0.0165065329216661	0.558826694303707	-0.0232844455959878	0.410437946607463	-0.0171015811086443	0.475748164727484	-0.0198228401969785	0.433555596722817	-0.0180648165301174	0.2632681123454	-0.0109695046810583	0.342281710491499	-0.0142617379371458	0.227265005146936	-0.00946937521445565	0.448672123874931	-0.0186946718281221	0.090402143845885	-0.0373689780086987	0.00155704075036245	-0.000457162417299977	1.90484340541657e-05
P40_forest_gainloss_20002012_CELL_PROP_origin_standardised	-0.0134903302512012	0.323767926028828	-0.0102924309996338	0.24701834399121	0.00301358829052597	-0.0723261189726232	0.0261358156257536	-0.627259575018086	0.0110060412606689	-0.264144990256052	0.0864612835254527	0.0152640828842738	-0.36633798922257	-0.0170360389311811	0.408864934348347	-0.00533497100818462	0.128039304196431	0.00991797226859446	-0.238031334446267	0.0293009723507518	-0.703223336418042	0.0288036848004167	-0.691288435210001	0.0318445400055097	-0.764268960132234	0.0267645361495996	-0.642348867590391	0.0262671730586774	-0.630412153408257	0.026358515453977	-0.632604370895448	0.0214060275641428	-0.513744661539428	0.0289824619137758	-0.69557908593062	-0.0112701525571134	0.270483661370722	-0.0215600172723122	0.517440414535494	-0.0133491402022512	0.320379364854028	-0.0173785765167373	0.417085836401695	-0.00425835238256334	0.10220045718152	-0.0158664308277965	0.380794339867117	-0.195405482612928	0.000893940519154774	-0.0214545724597146	-0.00775904984363517	0.186217196247244	-0.00540201875307717	0.129648450073852	-0.0189240007727629	0.454176018546309	-0.010139008730065	0.243336209521561	-0.0161982286316934	0.388757487160643	0.00482530579167142	-0.115807339000114	-0.0416666666666667	1	-0.0401361501197299	0.963267602873517	-0.0390147514037341	0.936354033689618	-0.0213022564737554	0.51125415537013	-0.024884370055358	0.597224881328591	-0.0265148379476092	0.63635611074262	0.0200036806390512	-0.480088335337228	0.0236525130839418	-0.567660314014603	-0.0252243290372124	0.605383896893097	0.00611328199714815	-0.146718767931556	-0.00600133507767488	0.144032041864197	0.00979659825822811	-0.235118358197475	-0.00582581044608507	0.139819450706042	-0.00782050809707768	0.187692194329864	-0.00840678379132865	0.201762810991888	-0.000524800436362067	0.0125952104726896	0.0165065329216661	-0.396156790119987	-0.0232844455959878	0.558826694303707	-0.0171015811086443	0.410437946607463	-0.0198228401969785	0.475748164727484	-0.0180648165301174	0.433555596722817	-0.0109695046810583	0.2632681123454	-0.0142617379371458	0.342281710491499	-0.00946937521445565	0.227265005146936	-0.0186946718281221	0.448672123874931	0.090402143845885	0.00155704075036245	-0.0373689780086987	1.90484340541657e-05	-0.000457162417299977
P40_forest_gainloss_20002017_CELL_PROP_destination_standardised	0.263307632353717	-0.0109711513480716	0.22371667666243	-0.00932152819426793	-0.00950338070063193	0.000395974195859664	-0.620285971147294	0.0258452487978039	-0.205066453865295	0.00854443557772063	0.0870294603173531	-0.226810599429937	0.00945044164291405	0.435473302074009	-0.0181447209197504	0.0844476598042341	-0.00351865249184309	-0.187917737019173	0.00782990570913222	-0.664311576127977	0.0276796490053324	-0.679025690615228	0.0282927371089678	-0.744541924606334	0.0310225801919306	-0.718466054941077	0.0299360856225449	-0.701512177296271	0.0292296740540113	-0.698004977515547	0.0290835407298145	-0.558463307879967	0.0232693044949986	-0.746940566347214	0.0311225235978006	0.167559739068878	-0.00698165579453659	0.447515151118493	-0.0186464646299372	0.328761136432975	-0.0136983806847073	0.4529680880461	-0.0188736703352542	0.054679158297226	-0.00227829826238442	0.391622485068239	-0.01631760354451	-0.240440452510768	-0.0295025494802032	0.00122927289500847	0.206208135599898	-0.00859200564999575	0.127715048736234	-0.00532146036400976	0.430592345410897	-0.0179413477254541	0.201202890795527	-0.00838345378314696	0.321836611282498	-0.0134098588034374	-0.140785939875924	0.00586608082816348	0.963267602873517	-0.0401361501197299	1	-0.0416666666666667	0.9812870274701	-0.0408869594779208	0.423765250002302	-0.0176568854167626	0.53118429658622	-0.0221326790244258	0.545896866765178	-0.0227457027818824	-0.381067076056063	0.0158777948356693	-0.483743173559735	0.020155965564989	0.504506510542822	-0.0210211046059509	-0.176262562894921	0.00734427345395503	0.0774294769666948	-0.00322622820694562	-0.175924074908153	0.00733016978783969	0.217153642827517	-0.00904806845114656	0.259865348645508	-0.0108277228602295	0.210882508766801	-0.00878677119861671	0.0291273718824596	-0.00121364049510248	-0.256116189747517	0.0106715079061465	0.638829379226372	-0.0266178908010988	0.423781930779604	-0.0176575804491502	0.520922500562055	-0.0217051041900856	0.568110303451004	-0.0236712626437918	0.222464723310613	-0.00926936347127555	0.427838202555872	-0.0178265917731613	0.261543059439244	-0.0108976274766352	0.438575706634145	-0.0182739877764227	0.0915083784681105	-0.11079109505258	0.00461629562719085	-0.0616858930687843	0.00257024554453268
P40_forest_gainloss_20002017_CELL_PROP_origin_standardised	-0.0109711513480716	0.263307632353717	-0.00932152819426793	0.22371667666243	0.000395974195859664	-0.00950338070063193	0.0258452487978039	-0.620285971147294	0.00854443557772063	-0.205066453865295	0.0870294603173531	0.00945044164291405	-0.226810599429937	-0.0181447209197504	0.435473302074009	-0.00351865249184309	0.0844476598042341	0.00782990570913222	-0.187917737019173	0.0276796490053324	-0.664311576127977	0.0282927371089678	-0.679025690615228	0.0310225801919306	-0.744541924606334	0.0299360856225449	-0.718466054941077	0.0292296740540113	-0.701512177296271	0.0290835407298145	-0.698004977515547	0.0232693044949986	-0.558463307879967	0.0311225235978006	-0.746940566347214	-0.00698165579453659	0.167559739068878	-0.0186464646299372	0.447515151118493	-0.0136983806847073	0.328761136432975	-0.0188736703352542	0.4529680880461	-0.00227829826238442	0.054679158297226	-0.01631760354451	0.391622485068239	-0.240440452510768	0.00122927289500847	-0.0295025494802032	-0.00859200564999575	0.206208135599898	-0.00532146036400976	0.127715048736234	-0.0179413477254541	0.430592345410897	-0.00838345378314696	0.201202890795527	-0.0134098588034374	0.321836611282498	0.00586608082816348	-0.140785939875924	-0.0401361501197299	0.963267602873517	-0.0416666666666667	1	-0.0408869594779208	0.9812870274701	-0.0176568854167626	0.423765250002302	-0.0221326790244258	0.53118429658622	-0.0227457027818824	0.545896866765178	0.0158777948356693	-0.381067076056063	0.020155965564989	-0.483743173559735	-0.0210211046059509	0.504506510542822	0.00734427345395503	-0.176262562894921	-0.00322622820694562	0.0774294769666948	0.00733016978783969	-0.175924074908153	-0.00904806845114656	0.217153642827517	-0.0108277228602295	0.259865348645508	-0.00878677119861671	0.210882508766801	-0.00121364049510248	0.0291273718824596	0.0106715079061465	-0.256116189747517	-0.0266178908010988	0.638829379226372	-0.0176575804491502	0.423781930779604	-0.0217051041900856	0.520922500562055	-0.0236712626437918	0.568110303451004	-0.00926936347127555	0.222464723310613	-0.0178265917731613	0.427838202555872	-0.0108976274766352	0.261543059439244	-0.0182739877764227	0.438575706634145	0.0915083784681105	0.00461629562719085	-0.11079109505258	0.00257024554453268	-0.0616858930687843
P40_forestgain_20002012_CELL_PROP_destination_standardised	0.290167237818193	-0.012090301575758	0.244068307271247	-0.0101695128029686	-0.0270678213108938	0.00112782588795391	-0.618555560003659	0.0257731483334858	-0.202449056139065	0.00843537733912771	0.085845905634763	-0.212871756170809	0.00886965650711703	0.491073945203122	-0.0204614143834634	0.119241717871183	-0.00496840491129931	-0.183950778577623	0.00766461577406763	-0.689456679212584	0.0287273616338577	-0.739282523564646	0.0308034384818603	-0.789003401984679	0.0328751417493616	-0.736408175811409	0.030683673992142	-0.709926855026728	0.0295802856261137	-0.69846467684775	0.0291026948686562	-0.56646107069089	0.0236025446121204	-0.747302136498544	0.0311375890207727	0.217772667937191	-0.00907386116404964	0.498037053750902	-0.0207515439062876	0.390087696920311	-0.0162536540383463	0.503177916683057	-0.0209657465284607	0.0924353266523214	-0.00385147194384673	0.451994893942648	-0.0188331205809437	-0.259805162357809	-0.0537896310938772	0.00224123462891155	0.148836960532405	-0.00620154002218352	0.152495325728882	-0.00635397190537008	0.486012973141443	-0.0202505405475601	0.21161505407483	-0.00881729391978457	0.343348999277642	-0.0143062083032351	-0.175689510785884	0.00732039628274516	0.936354033689618	-0.0390147514037341	0.9812870274701	-0.0408869594779208	1	-0.0416666666666667	0.337597509080477	-0.0140665628783532	0.465662180025	-0.019402590834375	0.534372041091246	-0.0222655017121353	-0.391187296611108	0.0162994706921295	-0.488774939726612	0.0203656224886088	0.498126057143258	-0.0207552523809691	-0.170981702520716	0.00712423760502983	0.0383542742977453	-0.00159809476240605	-0.203025549215624	0.00845939788398434	0.170727854989757	-0.00711366062457321	0.246173011610548	-0.0102572088171062	0.276594987838015	-0.0115247911599173	0.0785857486266452	-0.00327440619277688	-0.22646595561288	0.00943608148387001	0.654629452129037	-0.0272762271720432	0.511695838715237	-0.0213206599464682	0.615148766363378	-0.0256311985984741	0.598880358427522	-0.0249533482678134	0.238580756937595	-0.00994086487239979	0.499262021824924	-0.0208025842427052	0.299551801393694	-0.0124813250580706	0.379024249961846	-0.0157926770817436	0.0901820180716163	-0.149525389063483	0.00623022454431177	-0.0949761036163582	0.00395733765068159
P40_forestgain_20002012_CELL_PROP_origin_standardised	-0.012090301575758	0.290167237818193	-0.0101695128029686	0.244068307271247	0.00112782588795391	-0.0270678213108938	0.0257731483334858	-0.618555560003659	0.00843537733912771	-0.202449056139065	0.085845905634763	0.00886965650711703	-0.212871756170809	-0.0204614143834634	0.491073945203122	-0.00496840491129931	0.119241717871183	0.00766461577406763	-0.183950778577623	0.0287273616338577	-0.689456679212584	0.0308034384818603	-0.739282523564646	0.0328751417493616	-0.789003401984679	0.030683673992142	-0.736408175811409	0.0295802856261137	-0.709926855026728	0.0291026948686562	-0.69846467684775	0.0236025446121204	-0.56646107069089	0.0311375890207727	-0.747302136498544	-0.00907386116404964	0.217772667937191	-0.0207515439062876	0.498037053750902	-0.0162536540383463	0.390087696920311	-0.0209657465284607	0.503177916683057	-0.00385147194384673	0.0924353266523214	-0.0188331205809437	0.451994893942648	-0.259805162357809	0.00224123462891155	-0.0537896310938772	-0.00620154002218352	0.148836960532405	-0.00635397190537008	0.152495325728882	-0.0202505405475601	0.486012973141443	-0.00881729391978457	0.21161505407483	-0.0143062083032351	0.343348999277642	0.00732039628274516	-0.175689510785884	-0.0390147514037341	0.936354033689618	-0.0408869594779208	0.9812870274701	-0.0416666666666667	1	-0.0140665628783532	0.337597509080477	-0.019402590834375	0.465662180025	-0.0222655017121353	0.534372041091246	0.0162994706921295	-0.391187296611108	0.0203656224886088	-0.488774939726612	-0.0207552523809691	0.498126057143258	0.00712423760502983	-0.170981702520716	-0.00159809476240605	0.0383542742977453	0.00845939788398434	-0.203025549215624	-0.00711366062457321	0.170727854989757	-0.0102572088171062	0.246173011610548	-0.0115247911599173	0.276594987838015	-0.00327440619277688	0.0785857486266452	0.00943608148387001	-0.22646595561288	-0.0272762271720432	0.654629452129037	-0.0213206599464682	0.511695838715237	-0.0256311985984741	0.615148766363378	-0.0249533482678134	0.598880358427522	-0.00994086487239979	0.238580756937595	-0.0208025842427052	0.499262021824924	-0.0124813250580706	0.299551801393694	-0.0157926770817436	0.379024249961846	0.0901820180716163	0.00623022454431177	-0.149525389063483	0.00395733765068159	-0.0949761036163582
P40_forestloss_20002012_CELL_PROP_destination_standardised	0.0314943202879496	-0.00131226334533123	-0.19332684470581	0.00805528519607541	0.248882505284608	-0.0103701043868587	-0.157364339452225	0.00655684747717606	-0.376087295725732	0.0156703039885722	-0.0109362732546428	-0.33630987450316	0.0140129114376317	-0.303035627168222	0.0126264844653426	-0.226204285879032	0.00942517857829301	-0.070198945906348	0.00292495607943117	-0.0488556604991891	0.00203565252079955	0.0526775332213364	-0.00219489721755568	-0.0112865840329618	0.00047027433470674	0.1427778888052	-0.00594907870021668	0.0939481129792286	-0.00391450470746786	-0.00341548985911632	0.00014231207746318	0.0752353435334243	-0.00313480598055935	0.0584693291365349	-0.00243622204735562	-0.212363308512128	0.00884847118800531	-0.202637327218344	0.008443221967431	-0.29541156306887	0.0123088151278696	-0.381420102270487	0.0158925042612703	-0.234414852958997	0.00976728553995821	-0.283125384970396	0.0117968910404332	0.159434614330139	0.262359361257664	-0.0109316400524027	0.212604669820327	-0.00885852790918028	-0.16076261378742	0.0066984422411425	0.12952384435525	-0.00539682684813541	-0.178722303514941	0.00744676264645586	-0.140294881807535	0.00584562007531395	0.257291869334405	-0.0107204945556002	0.51125415537013	-0.0213022564737554	0.423765250002302	-0.0176568854167626	0.337597509080477	-0.0140665628783532	1	-0.0416666666666667	0.961090383910325	-0.0400454326629302	0.332953339048589	-0.0138730557936912	-0.346241105739923	0.0144267127391635	-0.410317143014311	0.0170965476255963	0.447346672176159	-0.0186394446740066	0.185090194299996	-0.00771209142916648	0.0456249858498442	-0.00190104107707684	0.000793192245770658	-3.30496769071108e-05	0.0283863322777849	-0.00118276384490771	0.027475893449142	-0.00114482889371425	-0.255151453070687	0.010631310544612	-0.233671768835046	0.00973632370146023	-0.366481597533254	0.0152700665638856	-0.196583435146252	0.00819097646442717	-0.208760347469469	0.00869834781122786	-0.344389874807682	0.0143495781169868	-0.343347712394683	0.0143061546831118	-0.0800065056156994	0.00333360440065414	-0.453566897782501	0.0188986207409375	-0.19727994131553	0.00821999755481376	0.305629078014998	-0.0127345449172916	-0.00141413615324242	0.0325593547044843	-0.00135663977935351	0.144062673194075	-0.00600261138308647
P40_forestloss_20002012_CELL_PROP_origin_standardised	-0.00131226334533123	0.0314943202879496	0.00805528519607541	-0.19332684470581	-0.0103701043868587	0.248882505284608	0.00655684747717606	-0.157364339452225	0.0156703039885722	-0.376087295725732	-0.0109362732546428	0.0140129114376317	-0.33630987450316	0.0126264844653426	-0.303035627168222	0.00942517857829301	-0.226204285879032	0.00292495607943117	-0.070198945906348	0.00203565252079955	-0.0488556604991891	-0.00219489721755568	0.0526775332213364	0.00047027433470674	-0.0112865840329618	-0.00594907870021668	0.1427778888052	-0.00391450470746786	0.0939481129792286	0.00014231207746318	-0.00341548985911632	-0.00313480598055935	0.0752353435334243	-0.00243622204735562	0.0584693291365349	0.00884847118800531	-0.212363308512128	0.008443221967431	-0.202637327218344	0.0123088151278696	-0.29541156306887	0.0158925042612703	-0.381420102270487	0.00976728553995821	-0.234414852958997	0.0117968910404332	-0.283125384970396	0.159434614330139	-0.0109316400524027	0.262359361257664	-0.00885852790918028	0.212604669820327	0.0066984422411425	-0.16076261378742	-0.00539682684813541	0.12952384435525	0.00744676264645586	-0.178722303514941	0.00584562007531395	-0.140294881807535	-0.0107204945556002	0.257291869334405	-0.0213022564737554	0.51125415537013	-0.0176568854167626	0.423765250002302	-0.0140665628783532	0.337597509080477	-0.0416666666666667	1	-0.0400454326629302	0.961090383910325	-0.0138730557936912	0.332953339048589	0.0144267127391635	-0.346241105739923	0.0170965476255963	-0.410317143014311	-0.0186394446740066	0.447346672176159	-0.00771209142916648	0.185090194299996	-0.00190104107707684	0.0456249858498442	-3.30496769071108e-05	0.000793192245770658	-0.00118276384490771	0.0283863322777849	-0.00114482889371425	0.027475893449142	0.010631310544612	-0.255151453070687	0.00973632370146023	-0.233671768835046	0.0152700665638856	-0.366481597533254	0.00819097646442717	-0.196583435146252	0.00869834781122786	-0.208760347469469	0.0143495781169868	-0.344389874807682	0.0143061546831118	-0.343347712394683	0.00333360440065414	-0.0800065056156994	0.0188986207409375	-0.453566897782501	0.00821999755481376	-0.19727994131553	-0.0127345449172916	0.305629078014998	-0.00141413615324242	-0.00135663977935351	0.0325593547044843	-0.00600261138308647	0.144062673194075
P40_forestloss_20002017_CELL_PROP_destination_standardised	0.102556602434672	-0.00427319176811134	-0.180011121675132	0.00750046340313051	0.334780704727487	-0.013949196030312	-0.191378606812308	0.0079741086171795	-0.308772174209744	0.0128655072587393	0.00209084413762421	-0.310027837594982	0.0129178265664576	-0.252757808046499	0.0105315753352708	-0.229354912358137	0.00955645468158904	-0.0427227049783665	0.00178011270743194	-0.123562467299288	0.00514843613747033	-0.0621983744883228	0.00259159893701345	-0.118689739070315	0.00494540579459646	0.0704267369950066	-0.00293444737479194	-0.0063519699949843	0.000264665416457679	-0.131859582433225	0.00549414926805104	-0.0221788114292069	0.000924117142883621	-0.0365499454396435	0.00152291439331848	-0.253880487321946	0.0105783536384144	-0.18191833783951	0.00757993074331293	-0.270169031501756	0.0112570429792398	-0.350811334252503	0.0146171389271876	-0.249129552152414	0.0103803980063506	-0.240021757594253	0.0100009065664272	0.0785779253407704	0.193923672319891	-0.00808015301332878	0.104560966416396	-0.00435670693401651	-0.115682710523892	0.0048201129384955	0.206477321090491	-0.0086032217121038	-0.162154462409647	0.00675643593373528	-0.0882605267377778	0.00367752194740741	0.242576737382716	-0.0101073640576132	0.597224881328591	-0.024884370055358	0.53118429658622	-0.0221326790244258	0.465662180025	-0.019402590834375	0.961090383910325	-0.0400454326629302	1	-0.0416666666666667	0.40651228728016	-0.0169380119700067	-0.467702085734607	0.0194875869056086	-0.436483168073392	0.0181867986697247	0.533562370660144	-0.0222317654441727	0.180149156831411	-0.00750621486797548	0.00202558783545876	-8.43994931441149e-05	0.0223519807444521	-0.000931332531018836	0.0497585351700495	-0.00207327229875206	0.0686680295893285	-0.00286116789955535	-0.23534352636082	0.00980598026503416	-0.193243799186819	0.00805182496611745	-0.413810208239726	0.0172420920099886	-0.0352172098533209	0.00146738374388837	-0.0672512860191642	0.00280213691746518	-0.181663117419323	0.00756929655913847	-0.185408575275406	0.00772535730314193	-0.0328616155577357	0.00136923398157232	-0.324437154640348	0.0135182147766812	-0.0984733923510427	0.00410305801462678	0.272586710559484	-0.0113577796066452	0.0129785916423671	0.0657328758775701	-0.00273886982823209	0.172080198352908	-0.00717000826470449
P40_forestloss_20002017_CELL_PROP_origin_standardised	-0.00427319176811134	0.102556602434672	0.00750046340313051	-0.180011121675132	-0.013949196030312	0.334780704727487	0.0079741086171795	-0.191378606812308	0.0128655072587393	-0.308772174209744	0.00209084413762421	0.0129178265664576	-0.310027837594982	0.0105315753352708	-0.252757808046499	0.00955645468158904	-0.229354912358137	0.00178011270743194	-0.0427227049783665	0.00514843613747033	-0.123562467299288	0.00259159893701345	-0.0621983744883228	0.00494540579459646	-0.118689739070315	-0.00293444737479194	0.0704267369950066	0.000264665416457679	-0.0063519699949843	0.00549414926805104	-0.131859582433225	0.000924117142883621	-0.0221788114292069	0.00152291439331848	-0.0365499454396435	0.0105783536384144	-0.253880487321946	0.00757993074331293	-0.18191833783951	0.0112570429792398	-0.270169031501756	0.0146171389271876	-0.350811334252503	0.0103803980063506	-0.249129552152414	0.0100009065664272	-0.240021757594253	0.0785779253407703	-0.00808015301332878	0.193923672319891	-0.00435670693401651	0.104560966416396	0.0048201129384955	-0.115682710523892	-0.0086032217121038	0.206477321090491	0.00675643593373528	-0.162154462409647	0.00367752194740741	-0.0882605267377778	-0.0101073640576132	0.242576737382716	-0.024884370055358	0.597224881328591	-0.0221326790244258	0.53118429658622	-0.019402590834375	0.465662180025	-0.0400454326629302	0.961090383910325	-0.0416666666666667	1	-0.0169380119700067	0.40651228728016	0.0194875869056086	-0.467702085734607	0.0181867986697247	-0.436483168073392	-0.0222317654441727	0.533562370660144	-0.00750621486797548	0.180149156831411	-8.43994931441149e-05	0.00202558783545876	-0.000931332531018836	0.0223519807444521	-0.00207327229875206	0.0497585351700495	-0.00286116789955535	0.0686680295893285	0.00980598026503416	-0.23534352636082	0.00805182496611745	-0.193243799186819	0.0172420920099886	-0.413810208239726	0.00146738374388837	-0.0352172098533209	0.00280213691746518	-0.0672512860191642	0.00756929655913847	-0.181663117419323	0.00772535730314193	-0.185408575275406	0.00136923398157232	-0.0328616155577357	0.0135182147766812	-0.324437154640348	0.00410305801462678	-0.0984733923510427	-0.0113577796066452	0.272586710559484	0.0129785916423671	-0.00273886982823209	0.0657328758775701	-0.00717000826470449	0.172080198352908
P41_011_dist_lc_2015_MEAN_destination_standardised	0.4739966314451	-0.0197498596435458	0.12478528117862	-0.00519938671577582	0.115184013029824	-0.00479933387624265	-0.567841147226448	0.023660047801102	-0.390142721268175	0.0162559467195073	0.0740155459863379	-0.455118194788426	0.0189632581161844	0.196303701334463	-0.00817932088893597	-0.147169426860637	0.00613205945252654	-0.164699263949593	0.00686246933123305	-0.646642530772032	0.026943438782168	-0.645146643851715	0.0268811101604881	-0.696361270246319	0.0290150529269299	-0.328811252362363	0.0137004688484318	-0.460928779198119	0.0192053657999216	-0.374081399698118	0.0155867249874216	-0.270202674242561	0.0112584447601067	-0.468640495531286	0.0195266873138036	-0.0130514791824832	0.000543811632603468	0.268154958475949	-0.0111731232698312	0.11938115565163	-0.00497421481881792	0.0656951648556187	-0.00273729853565078	-0.17800498681472	0.00741687445061332	0.209814009570889	-0.00874225039878704	-0.126957843329799	-0.0469712214082309	0.00195713422534296	0.0775095877553892	-0.00322956615647455	0.364303517289338	-0.0151793132203891	0.487456365227771	-0.0203106818844904	0.202437989967429	-0.00843491624864287	0.427367941393007	-0.017806997558042	0.0602104363249363	-0.00250876818020568	0.63635611074262	-0.0265148379476092	0.545896866765178	-0.0227457027818824	0.534372041091246	-0.0222655017121353	0.332953339048589	-0.0138730557936912	0.40651228728016	-0.0169380119700067	1	-0.0416666666666667	-0.71964862353497	0.0299853593139571	-0.773687787579182	0.0322369911491326	0.810017410275401	-0.0337507254281417	0.0641466086666473	-0.0026727753611103	0.0605227773293803	-0.00252178238872418	-0.537253129543162	0.0223855470642984	0.0153009177924115	-0.00063753824135048	0.0769501114094319	-0.00320625464205966	0.224345712409827	-0.00934773801707612	0.0841261001289235	-0.00350525417203848	-0.428375001416373	0.0178489583923489	0.356128679543561	-0.0148386949809817	0.461102236065055	-0.0192125931693773	0.368763519038965	-0.0153651466266236	0.20535171745686	-0.00855632156070249	0.483053101990879	-0.0201272125829533	0.311824237374739	-0.0129926765572808	0.0208024225014391	-0.000866767604226628	0.364741667826857	-0.0151975694927857	0.0761926550023739	0.162305601861724	-0.00676273341090518	-0.0286790988259105	0.0011949624510796
P41_011_dist_lc_2015_MEAN_origin_standardised	-0.0197498596435458	0.4739966314451	-0.00519938671577582	0.12478528117862	-0.00479933387624265	0.115184013029824	0.023660047801102	-0.567841147226448	0.0162559467195073	-0.390142721268175	0.0740155459863379	0.0189632581161844	-0.455118194788426	-0.00817932088893597	0.196303701334463	0.00613205945252654	-0.147169426860637	0.00686246933123305	-0.164699263949593	0.026943438782168	-0.646642530772032	0.0268811101604881	-0.645146643851715	0.0290150529269299	-0.696361270246319	0.0137004688484318	-0.328811252362363	0.0192053657999216	-0.460928779198119	0.0155867249874216	-0.374081399698118	0.0112584447601067	-0.270202674242561	0.0195266873138036	-0.468640495531286	0.000543811632603468	-0.0130514791824832	-0.0111731232698312	0.268154958475949	-0.00497421481881792	0.11938115565163	-0.00273729853565078	0.0656951648556187	0.00741687445061332	-0.17800498681472	-0.00874225039878704	0.209814009570889	-0.126957843329799	0.00195713422534296	-0.0469712214082309	-0.00322956615647455	0.0775095877553892	-0.0151793132203891	0.364303517289338	-0.0203106818844904	0.487456365227771	-0.00843491624864287	0.202437989967429	-0.017806997558042	0.427367941393007	-0.00250876818020568	0.0602104363249363	-0.0265148379476092	0.63635611074262	-0.0227457027818824	0.545896866765178	-0.0222655017121353	0.534372041091246	-0.0138730557936912	0.332953339048589	-0.0169380119700067	0.40651228728016	-0.0416666666666667	1	0.0299853593139571	-0.71964862353497	0.0322369911491326	-0.773687787579182	-0.0337507254281417	0.810017410275401	-0.0026727753611103	0.0641466086666473	-0.00252178238872418	0.0605227773293803	0.0223855470642984	-0.537253129543162	-0.00063753824135048	0.0153009177924115	-0.00320625464205966	0.0769501114094319	-0.00934773801707612	0.224345712409827	-0.00350525417203848	0.0841261001289235	0.0178489583923489	-0.428375001416373	-0.0148386949809817	0.356128679543561	-0.0192125931693773	0.461102236065055	-0.0153651466266236	0.368763519038965	-0.00855632156070249	0.20535171745686	-0.0201272125829533	0.483053101990879	-0.0129926765572808	0.311824237374739	-0.000866767604226628	0.0208024225014391	-0.0151975694927857	0.364741667826857	0.0761926550023739	-0.00676273341090518	0.162305601861724	0.0011949624510796	-0.0286790988259105
P41_011_lc_2015_AREA_PROP_destination_standardised	-0.192535120320752	0.00802229668003132	-0.130886620662363	0.00545360919426512	-0.206627373244426	0.0086094738851844	0.180429743886025	-0.00751790599525104	0.230199402026677	-0.00959164175111156	-0.0284741961921412	0.456277377673977	-0.0190115574030824	-0.185125966246824	0.00771358192695098	0.269734714912364	-0.0112389464546818	0.287402361728412	-0.0119750984053505	0.519860605422377	-0.0216608585592657	0.452801707709288	-0.0188667378212203	0.486569554552898	-0.0202737314397041	0.00892440152650336	-0.000371850063604307	0.11701397590625	-0.00487558232942706	0.0958049373531435	-0.00399187238971431	0.0135217511481052	-0.000563406297837717	0.173057113969879	-0.0072107130820783	0.109948694784648	-0.00458119561602702	-0.115463451809452	0.00481097715872716	-0.120775562992467	0.00503231512468613	0.185750803091458	-0.00773961679547742	0.322697800927653	-0.0134457417053189	-0.194649947299179	0.00811041447079914	0.0452438087603279	0.202123296568431	-0.00842180402368462	0.118252005743259	-0.00492716690596913	-0.281382950580892	0.0117242896075372	-0.432843975952878	0.0180351656647033	-0.221982003812473	0.00924925015885303	-0.297657313783915	0.0124023880743298	0.0811071073319001	-0.00337946280549584	-0.480088335337228	0.0200036806390512	-0.381067076056063	0.0158777948356693	-0.391187296611108	0.0162994706921295	-0.346241105739923	0.0144267127391635	-0.467702085734607	0.0194875869056086	-0.71964862353497	0.0299853593139571	1	-0.0416666666666667	0.569004937182791	-0.0237085390492829	-0.745434888870551	0.031059787036273	0.122944358872899	-0.00512268161970412	-0.20406848600723	0.0085028535836346	0.415545264515876	-0.0173143860214948	0.0707125186735075	-0.00294635494472948	0.216625780073993	-0.00902607416974971	-0.0394620190744311	0.00164425079476796	0.0799007427139485	-0.00332919761308119	0.502236445236071	-0.020926518551503	-0.306485906117617	0.012770246088234	-0.35585204884194	0.0148271687017475	-0.235130032616885	0.0097970846923702	-0.111160701116294	0.00463169587984559	-0.342411490046956	0.0142671454186232	-0.175133730091703	0.00729723875382095	0.0504817865287225	-0.0021034077720301	-0.13658960700908	0.00569123362537835	-0.0404752453829162	-0.371891220226921	0.0154954675094551	-0.298351848047803	0.0124313270019918
P41_011_lc_2015_AREA_PROP_origin_standardised	0.00802229668003132	-0.192535120320752	0.00545360919426512	-0.130886620662363	0.0086094738851844	-0.206627373244426	-0.00751790599525104	0.180429743886025	-0.00959164175111156	0.230199402026677	-0.0284741961921412	-0.0190115574030824	0.456277377673977	0.00771358192695098	-0.185125966246824	-0.0112389464546818	0.269734714912364	-0.0119750984053505	0.287402361728412	-0.0216608585592657	0.519860605422377	-0.0188667378212203	0.452801707709288	-0.0202737314397041	0.486569554552898	-0.000371850063604307	0.00892440152650336	-0.00487558232942706	0.11701397590625	-0.00399187238971431	0.0958049373531435	-0.000563406297837717	0.0135217511481052	-0.0072107130820783	0.173057113969879	-0.00458119561602702	0.109948694784648	0.00481097715872716	-0.115463451809452	0.00503231512468613	-0.120775562992467	-0.00773961679547741	0.185750803091458	-0.0134457417053189	0.322697800927653	0.00811041447079914	-0.194649947299179	0.0452438087603279	-0.00842180402368462	0.202123296568431	-0.00492716690596913	0.118252005743259	0.0117242896075372	-0.281382950580892	0.0180351656647033	-0.432843975952878	0.00924925015885303	-0.221982003812473	0.0124023880743298	-0.297657313783915	-0.00337946280549584	0.0811071073319001	0.0200036806390512	-0.480088335337228	0.0158777948356693	-0.381067076056063	0.0162994706921295	-0.391187296611108	0.0144267127391635	-0.346241105739923	0.0194875869056086	-0.467702085734607	0.0299853593139571	-0.71964862353497	-0.0416666666666667	1	-0.0237085390492829	0.569004937182791	0.031059787036273	-0.745434888870551	-0.00512268161970412	0.122944358872899	0.0085028535836346	-0.20406848600723	-0.0173143860214948	0.415545264515876	-0.00294635494472948	0.0707125186735075	-0.00902607416974971	0.216625780073993	0.00164425079476796	-0.0394620190744311	-0.00332919761308119	0.0799007427139485	-0.020926518551503	0.502236445236071	0.012770246088234	-0.306485906117617	0.0148271687017475	-0.35585204884194	0.0097970846923702	-0.235130032616885	0.00463169587984559	-0.111160701116294	0.0142671454186232	-0.342411490046956	0.00729723875382095	-0.175133730091703	-0.0021034077720301	0.0504817865287225	0.00569123362537835	-0.13658960700908	-0.0404752453829162	0.0154954675094551	-0.371891220226921	0.0124313270019918	-0.298351848047803
P41_040_dist_lc_2015_MEAN_destination_standardised	-0.282028310468052	0.0117511796028355	-0.194057953399211	0.00808574805830047	0.00895554249875169	-0.000373147604114654	0.555171459318933	-0.0231321441382889	0.518158815677417	-0.0215899506532257	-0.0595812736403914	0.602723964928072	-0.0251134985386697	-0.276939784912134	0.0115391577046722	0.286039557031953	-0.0119183148763314	0.348275564549294	-0.0145114818562206	0.6928962309138	-0.028870676288075	0.638129267857135	-0.0265887194940473	0.677266855240324	-0.0282194523016802	0.218589138813425	-0.00910788078389273	0.324260944348496	-0.0135108726811873	0.121781619132248	-0.00507423413051033	0.136985738461206	-0.00570773910255027	0.337934392814839	-0.0140805997006183	-0.0486866920562366	0.00202861216900986	-0.281289735194159	0.01172040563309	-0.262447951504363	0.0109353313126818	-0.0594286020212791	0.00247619175088663	0.284447728830298	-0.0118519887012624	-0.324358762542619	0.0135149484392758	-0.0070283210185259	-0.0929428555246157	0.00387261898019232	-0.292058394003811	0.0121690997501588	-0.244538928071973	0.0101891220029989	-0.711264562023132	0.0296360234176305	-0.21533871540199	0.0089724464750829	-0.337600798389751	0.0140666999329063	0.022091951689848	-0.000920497987076999	-0.567660314014603	0.0236525130839418	-0.483743173559735	0.020155965564989	-0.488774939726612	0.0203656224886088	-0.410317143014311	0.0170965476255963	-0.436483168073392	0.0181867986697247	-0.773687787579182	0.0322369911491326	0.569004937182791	-0.0237085390492829	1	-0.0416666666666667	-0.886287710342013	0.0369286545975839	0.0287282862658098	-0.00119701192774208	-0.118746367848671	0.00494776532702796	0.741509245453717	-0.0308962185605715	0.0803087842923213	-0.00334619934551339	0.117701916771527	-0.00490424653214697	-0.270511248840026	0.0112713020350011	0.0399981481682356	-0.00166658950700982	0.246738843017994	-0.0102807851257497	-0.179335993344982	0.00747233305604094	-0.480691709681369	0.0200288212367237	-0.269593847006512	0.0112330769586047	0.00660362082619989	-0.000275150867758329	-0.559415474042575	0.0233089780851073	-0.258676015304623	0.0107781673043593	0.13777697933192	-0.00574070747216331	-0.55873611685795	0.0232806715357479	-0.0641933309619103	0.0230065083958377	-0.000958604516493239	0.0315270767661188	-0.00131362819858828
P41_040_dist_lc_2015_MEAN_origin_standardised	0.0117511796028355	-0.282028310468052	0.00808574805830047	-0.194057953399211	-0.000373147604114654	0.00895554249875169	-0.0231321441382889	0.555171459318933	-0.0215899506532257	0.518158815677417	-0.0595812736403914	-0.0251134985386697	0.602723964928072	0.0115391577046722	-0.276939784912134	-0.0119183148763314	0.286039557031953	-0.0145114818562206	0.348275564549294	-0.028870676288075	0.6928962309138	-0.0265887194940473	0.638129267857135	-0.0282194523016802	0.677266855240324	-0.00910788078389273	0.218589138813425	-0.0135108726811873	0.324260944348496	-0.00507423413051033	0.121781619132248	-0.00570773910255027	0.136985738461206	-0.0140805997006183	0.337934392814839	0.00202861216900986	-0.0486866920562366	0.01172040563309	-0.281289735194159	0.0109353313126818	-0.262447951504363	0.00247619175088663	-0.0594286020212791	-0.0118519887012624	0.284447728830298	0.0135149484392758	-0.324358762542619	-0.00702832101852587	0.00387261898019232	-0.0929428555246157	0.0121690997501588	-0.292058394003811	0.0101891220029989	-0.244538928071973	0.0296360234176305	-0.711264562023132	0.0089724464750829	-0.21533871540199	0.0140666999329063	-0.337600798389751	-0.000920497987076999	0.022091951689848	0.0236525130839418	-0.567660314014603	0.020155965564989	-0.483743173559735	0.0203656224886088	-0.488774939726612	0.0170965476255963	-0.410317143014311	0.0181867986697247	-0.436483168073392	0.0322369911491326	-0.773687787579182	-0.0237085390492829	0.569004937182791	-0.0416666666666667	1	0.0369286545975839	-0.886287710342013	-0.00119701192774208	0.0287282862658098	0.00494776532702796	-0.118746367848671	-0.0308962185605715	0.741509245453717	-0.00334619934551339	0.0803087842923213	-0.00490424653214697	0.117701916771527	0.0112713020350011	-0.270511248840026	-0.00166658950700982	0.0399981481682356	-0.0102807851257497	0.246738843017994	0.00747233305604094	-0.179335993344982	0.0200288212367237	-0.480691709681369	0.0112330769586047	-0.269593847006512	-0.000275150867758329	0.00660362082619989	0.0233089780851073	-0.559415474042575	0.0107781673043593	-0.258676015304623	-0.00574070747216331	0.13777697933192	0.0232806715357479	-0.55873611685795	-0.0641933309619103	-0.000958604516493239	0.0230065083958377	-0.00131362819858828	0.0315270767661188
P41_040_lc_2015_AREA_PROP_destination_standardised	0.296403830494553	-0.0123501596039397	0.323317046409738	-0.0134715436004057	-0.0192926073771138	0.000803858640713074	-0.481559304950066	0.0200649710395861	-0.315792137091384	0.013158005712141	0.0693432215752671	-0.53904410581952	0.0224601710758133	0.216152291061624	-0.00900634546090098	-0.316840566280769	0.0132016902616987	-0.330160590656954	0.0137566912773731	-0.696198598148499	0.0290082749228541	-0.621575372097093	0.0258989738373789	-0.656304329593717	0.0273460137330716	-0.221116658084219	0.00921319408684245	-0.306029456004915	0.0127512273335381	-0.230808357067105	0.00961701487779604	-0.162610293736086	0.00677542890567024	-0.365931583897925	0.0152471493290802	-0.046732876349586	0.00194720318123275	0.210775304515184	-0.00878230435479931	0.180439605305629	-0.00751831688773453	-0.0285096485883434	0.00118790202451431	-0.342526068178784	0.0142719195074493	0.255997076556236	-0.0106665448565098	-0.0326062643837437	-0.0655233362277626	0.00273013900949011	0.0967173527083568	-0.00402988969618153	0.240556764379445	-0.0100231985158102	0.629582029966019	-0.0262325845819175	0.370932248557597	-0.0154555103565665	0.483853561215486	-0.0201605650506452	-0.127668696355535	0.00531952901481396	0.605383896893097	-0.0252243290372124	0.504506510542822	-0.0210211046059509	0.498126057143258	-0.0207552523809691	0.447346672176159	-0.0186394446740066	0.533562370660144	-0.0222317654441727	0.810017410275401	-0.0337507254281417	-0.745434888870551	0.031059787036273	-0.886287710342013	0.0369286545975839	1	-0.0416666666666667	-0.127598365738438	0.00531659857243491	0.242639159732011	-0.0101099649888338	-0.533905761912047	0.022246073413002	-0.0877769958367019	0.00365737482652925	-0.15288421959032	0.00637017581626332	0.321227363986424	-0.0133844734994343	-0.0287434838362686	0.00119764515984452	-0.337673552790474	0.0140697313662697	0.314075150572233	-0.0130864646071764	0.53894517217732	-0.0224560488407217	0.333804855843693	-0.0139085356601539	0.112030783074159	-0.00466794929475661	0.554486316617999	-0.02310359652575	0.304495754717963	-0.0126873231132484	-0.0813994677291195	0.00339164448871331	0.442909726428627	-0.0184545719345261	0.0754585414271097	0.130447940886397	-0.00543533087026652	0.162810340818337	-0.00678376420076403
P41_040_lc_2015_AREA_PROP_origin_standardised	-0.0123501596039397	0.296403830494553	-0.0134715436004057	0.323317046409738	0.000803858640713074	-0.0192926073771138	0.0200649710395861	-0.481559304950066	0.013158005712141	-0.315792137091384	0.0693432215752671	0.0224601710758133	-0.53904410581952	-0.00900634546090098	0.216152291061624	0.0132016902616987	-0.316840566280769	0.0137566912773731	-0.330160590656954	0.0290082749228541	-0.696198598148499	0.0258989738373789	-0.621575372097093	0.0273460137330716	-0.656304329593718	0.00921319408684245	-0.221116658084219	0.0127512273335381	-0.306029456004915	0.00961701487779604	-0.230808357067105	0.00677542890567024	-0.162610293736086	0.0152471493290802	-0.365931583897925	0.00194720318123275	-0.046732876349586	-0.00878230435479931	0.210775304515184	-0.00751831688773453	0.180439605305629	0.00118790202451431	-0.0285096485883434	0.0142719195074493	-0.342526068178784	-0.0106665448565098	0.255997076556236	-0.0326062643837437	0.00273013900949011	-0.0655233362277626	-0.00402988969618153	0.0967173527083568	-0.0100231985158102	0.240556764379445	-0.0262325845819175	0.629582029966019	-0.0154555103565665	0.370932248557597	-0.0201605650506452	0.483853561215486	0.00531952901481396	-0.127668696355535	-0.0252243290372124	0.605383896893097	-0.0210211046059509	0.504506510542822	-0.0207552523809691	0.498126057143258	-0.0186394446740066	0.447346672176159	-0.0222317654441727	0.533562370660144	-0.0337507254281417	0.810017410275401	0.031059787036273	-0.745434888870551	0.0369286545975839	-0.886287710342013	-0.0416666666666667	1	0.00531659857243491	-0.127598365738438	-0.0101099649888338	0.242639159732011	0.022246073413002	-0.533905761912047	0.00365737482652925	-0.0877769958367019	0.00637017581626332	-0.15288421959032	-0.0133844734994343	0.321227363986424	0.00119764515984452	-0.0287434838362686	0.0140697313662697	-0.337673552790474	-0.0130864646071764	0.314075150572233	-0.0224560488407217	0.53894517217732	-0.0139085356601539	0.333804855843693	-0.00466794929475661	0.112030783074159	-0.02310359652575	0.554486316617999	-0.0126873231132484	0.304495754717963	0.00339164448871331	-0.0813994677291195	-0.0184545719345261	0.442909726428627	0.0754585414271097	-0.00543533087026652	0.130447940886397	-0.00678376420076403	0.162810340818337
P41_190_dist_lc_2015_MEAN_destination_standardised	0.539343916937355	-0.0224726632057231	-0.835167643079585	0.0347986517949827	0.625636420302613	-0.0260681841792756	-0.0321217287803998	0.00133840536584999	-0.389482223113892	0.0162284259630789	-0.0191635324082453	0.0439238356299747	-0.00183015981791561	-0.680979137854065	0.0283741307439194	0.217915848119095	-0.00907982700496229	0.764836135934289	-0.0318681723305954	0.532779490126312	-0.0221991454219296	0.290511582903896	-0.0121046492876623	0.290654790978209	-0.0121106162907587	0.346830202024464	-0.014451258417686	0.0591252790822007	-0.0024635532950917	0.0136519862325375	-0.000568832759689064	0.000934752187297642	-3.89480078040684e-05	0.298950628870595	-0.0124562762029414	-0.300772732440865	0.012532197185036	-0.372067660408132	0.0155028191836722	-0.686672244090714	0.0286113435037797	-0.166924194166363	0.00695517475693181	0.237600950709681	-0.00990003961290339	-0.689136284782371	0.0287140118659321	-0.0968672308294484	0.555420666997951	-0.0231425277915813	-0.110395302191697	0.00459980425798739	0.118460963211808	-0.00493587346715868	0.0572337352197636	-0.00238473896749015	-0.782747090337203	0.0326144620973835	-0.416159707426011	0.0173399878094171	0.872801255580287	-0.036366718982512	-0.146718767931556	0.00611328199714815	-0.176262562894921	0.00734427345395503	-0.170981702520716	0.00712423760502983	0.185090194299996	-0.00771209142916648	0.180149156831411	-0.00750621486797548	0.0641466086666473	-0.0026727753611103	0.122944358872899	-0.00512268161970412	0.0287282862658098	-0.00119701192774208	-0.127598365738438	0.00531659857243491	1	-0.0416666666666667	-0.866079203248528	0.0360866334686887	0.242580655119089	-0.0101075272966287	0.197884135762015	-0.00824517232341728	0.59678373681785	-0.0248659890340771	-0.313120515268717	0.0130466881361965	0.137513479782082	-0.00572972832425341	-0.0662414047825669	0.00276005853260696	-0.288674605034715	0.0120281085431131	-0.216517121851746	0.00902154674382275	-0.19104216497102	0.00796009020712585	-0.1835739115671	0.00764891298196249	-0.226315151109938	0.00942979796291408	-0.312843077570842	0.0130351282321184	0.328853972016958	-0.0137022488340399	-0.0168841452129935	0.000703506050541395	-0.0150408584027616	0.140048575448829	-0.00583535731036786	-0.0283049841845371	0.00117937434102238
P41_190_dist_lc_2015_MEAN_origin_standardised	-0.0224726632057231	0.539343916937355	0.0347986517949827	-0.835167643079585	-0.0260681841792756	0.625636420302613	0.00133840536584999	-0.0321217287803998	0.0162284259630789	-0.389482223113892	-0.0191635324082453	-0.00183015981791561	0.0439238356299747	0.0283741307439194	-0.680979137854065	-0.00907982700496229	0.217915848119095	-0.0318681723305954	0.764836135934289	-0.0221991454219296	0.532779490126312	-0.0121046492876623	0.290511582903896	-0.0121106162907587	0.290654790978209	-0.014451258417686	0.346830202024464	-0.0024635532950917	0.0591252790822007	-0.000568832759689064	0.0136519862325375	-3.89480078040684e-05	0.000934752187297642	-0.0124562762029414	0.298950628870595	0.012532197185036	-0.300772732440865	0.0155028191836722	-0.372067660408132	0.0286113435037797	-0.686672244090714	0.00695517475693181	-0.166924194166363	-0.00990003961290339	0.237600950709681	0.0287140118659321	-0.689136284782371	-0.0968672308294484	-0.0231425277915813	0.555420666997951	0.00459980425798739	-0.110395302191697	-0.00493587346715868	0.118460963211808	-0.00238473896749015	0.0572337352197636	0.0326144620973835	-0.782747090337203	0.0173399878094171	-0.416159707426011	-0.036366718982512	0.872801255580287	0.00611328199714815	-0.146718767931556	0.00734427345395503	-0.176262562894921	0.00712423760502983	-0.170981702520716	-0.00771209142916648	0.185090194299996	-0.00750621486797548	0.180149156831411	-0.0026727753611103	0.0641466086666473	-0.00512268161970412	0.122944358872899	-0.00119701192774208	0.0287282862658098	0.00531659857243491	-0.127598365738438	-0.0416666666666667	1	0.0360866334686887	-0.866079203248528	-0.0101075272966287	0.242580655119089	-0.00824517232341728	0.197884135762015	-0.0248659890340771	0.59678373681785	0.0130466881361965	-0.313120515268717	-0.00572972832425341	0.137513479782082	0.00276005853260696	-0.0662414047825669	0.0120281085431131	-0.288674605034715	0.00902154674382275	-0.216517121851746	0.00796009020712585	-0.19104216497102	0.00764891298196249	-0.1835739115671	0.00942979796291408	-0.226315151109938	0.0130351282321184	-0.312843077570842	-0.0137022488340399	0.328853972016958	0.000703506050541395	-0.0168841452129935	-0.0150408584027616	-0.00583535731036786	0.140048575448829	0.00117937434102238	-0.0283049841845371
P41_190_lc_2015_AREA_PROP_destination_standardised	-0.494432535080531	0.0206013556283554	0.771802622975652	-0.0321584426239855	-0.577944554375825	0.0240810230989927	0.0613075363977393	-0.00255448068323914	0.373024391699674	-0.0155426829874864	0.0215896700420553	-0.190242775850528	0.00792678232710532	0.449019145788384	-0.018709131074516	-0.311317562458312	0.0129715651024297	-0.818092592188816	0.0340871913412006	-0.477947400152444	0.0199144750063518	-0.117540027579673	0.00489750114915305	-0.158607288160511	0.00660863700668798	-0.170425171889092	0.00710104882871218	0.0682828155381682	-0.00284511731409034	0.0980163094234461	-0.00408401289264359	0.0545238735690849	-0.00227182806537854	-0.194004635918006	0.00808352649658358	0.272272914925359	-0.0113447047885566	0.284134510637097	-0.0118389379432124	0.489011435415538	-0.0203754764756474	-0.0268692901170499	0.00111955375487708	-0.32667863969692	0.0136116099873716	0.493575893677104	-0.020565662236546	0.218920600627959	-0.539302091855524	0.0224709204939802	0.092260985322135	-0.00384420772175563	-0.190688842461565	0.00794536843589854	-0.1979678902129	0.00824866209220417	0.741473219020288	-0.0308947174591787	0.401775189918157	-0.0167406329132565	-0.785848184853996	0.0327436743689165	0.144032041864197	-0.00600133507767488	0.0774294769666948	-0.00322622820694562	0.0383542742977453	-0.00159809476240605	0.0456249858498442	-0.00190104107707684	0.00202558783545876	-8.43994931441149e-05	0.0605227773293803	-0.00252178238872418	-0.20406848600723	0.0085028535836346	-0.118746367848671	0.00494776532702796	0.242639159732011	-0.0101099649888338	-0.866079203248528	0.0360866334686887	1	-0.0416666666666667	-0.247082034286066	0.0102950847619194	-0.221691395127461	0.00923714146364422	-0.657415669182049	0.0273923195492521	0.216658801235399	-0.00902745005147494	-0.214086187390325	0.00892025780793022	-0.153531526367013	0.00639714693195886	0.108514990389133	-0.00452145793288052	0.111557247498074	-0.00464821864575308	-0.0344146793974047	0.00143394497489186	-0.116122483614547	0.00483843681727279	0.24275770396209	-0.0101149043317537	0.0775077873698279	-0.0032294911404095	-0.437404410198412	0.0182251837582672	0.0141124627662932	-0.000588019281928884	0.0145062458465291	-0.0553207018854058	0.00230502924522524	0.157468913667375	-0.00656120473614063
P41_190_lc_2015_AREA_PROP_origin_standardised	0.0206013556283554	-0.494432535080531	-0.0321584426239855	0.771802622975652	0.0240810230989927	-0.577944554375825	-0.00255448068323914	0.0613075363977393	-0.0155426829874864	0.373024391699674	0.0215896700420553	0.00792678232710532	-0.190242775850528	-0.018709131074516	0.449019145788384	0.0129715651024297	-0.311317562458312	0.0340871913412006	-0.818092592188816	0.0199144750063518	-0.477947400152444	0.00489750114915305	-0.117540027579673	0.00660863700668798	-0.158607288160511	0.00710104882871218	-0.170425171889092	-0.00284511731409034	0.0682828155381682	-0.00408401289264359	0.0980163094234461	-0.00227182806537854	0.0545238735690849	0.00808352649658358	-0.194004635918006	-0.0113447047885566	0.272272914925359	-0.0118389379432124	0.284134510637097	-0.0203754764756474	0.489011435415538	0.00111955375487708	-0.0268692901170499	0.0136116099873716	-0.32667863969692	-0.020565662236546	0.493575893677104	0.218920600627959	0.0224709204939802	-0.539302091855524	-0.00384420772175563	0.092260985322135	0.00794536843589854	-0.190688842461565	0.00824866209220417	-0.1979678902129	-0.0308947174591787	0.741473219020288	-0.0167406329132565	0.401775189918157	0.0327436743689165	-0.785848184853996	-0.00600133507767488	0.144032041864197	-0.00322622820694562	0.0774294769666948	-0.00159809476240605	0.0383542742977453	-0.00190104107707684	0.0456249858498442	-8.43994931441149e-05	0.00202558783545876	-0.00252178238872418	0.0605227773293803	0.0085028535836346	-0.20406848600723	0.00494776532702796	-0.118746367848671	-0.0101099649888338	0.242639159732011	0.0360866334686887	-0.866079203248528	-0.0416666666666667	1	0.0102950847619194	-0.247082034286066	0.00923714146364422	-0.221691395127461	0.0273923195492521	-0.657415669182049	-0.00902745005147494	0.216658801235399	0.00892025780793022	-0.214086187390325	0.00639714693195886	-0.153531526367013	-0.00452145793288052	0.108514990389133	-0.00464821864575308	0.111557247498074	0.00143394497489186	-0.0344146793974047	0.00483843681727279	-0.116122483614547	-0.0101149043317537	0.24275770396209	-0.0032294911404095	0.0775077873698279	0.0182251837582672	-0.437404410198412	-0.000588019281928884	0.0141124627662932	0.0145062458465291	0.00230502924522524	-0.0553207018854058	-0.00656120473614063	0.157468913667375
P45_elev_srtm_min_MIN_destination_standardised	-0.150499325412816	0.006270805225534	-0.345376985767288	0.0143907077403037	0.195931699127012	-0.00816382079695884	0.329699971966892	-0.0137374988319538	0.419291294574396	-0.0174704706072665	-0.0487151917719005	0.489729305980104	-0.020405387749171	-0.577280842525274	0.0240533684385531	0.267132464139602	-0.0111305193391501	0.541464881513211	-0.0225610367297171	0.592164427248731	-0.0246735178020305	0.549927386321076	-0.0229136410967115	0.543200287178618	-0.0226333452991091	0.0581427231292674	-0.00242261346371948	0.0905869337331284	-0.00377445557221368	-0.257774326995984	0.010740596958166	-0.173774476793278	0.00724060319971993	0.0997090001076018	-0.00415454167115008	-0.255425943775243	0.0106427476573018	-0.418101666325414	0.0174209027635589	-0.599619257153477	0.0249841357147282	-0.0642100730558433	0.00267541971066014	0.250250041384533	-0.0104270850576889	-0.632058243947036	0.0263357601644598	-0.0721675303124748	0.0920056126351722	-0.00383356719313217	-0.258730701960686	0.0107804459150286	-0.263863231631353	0.010994301317973	-0.620567289875294	0.0258569704114706	-0.358084129431957	0.0149201720596649	-0.392978404896273	0.0163741002040114	0.261975678417971	-0.0109156532674155	-0.235118358197475	0.00979659825822811	-0.175924074908153	0.00733016978783969	-0.203025549215624	0.00845939788398434	0.000793192245770658	-3.30496769071108e-05	0.0223519807444521	-0.000931332531018836	-0.537253129543162	0.0223855470642984	0.415545264515876	-0.0173143860214948	0.741509245453717	-0.0308962185605715	-0.533905761912047	0.022246073413002	0.242580655119089	-0.0101075272966287	-0.247082034286066	0.0102950847619194	1	-0.0416666666666667	0.220345604800677	-0.00918106686669486	0.425062822560176	-0.0177109509400073	-0.216103975506944	0.00900433231278931	-0.0277514912598403	0.00115631213582668	0.188669891542369	-0.00786124548093203	-0.0514325413936706	0.00214302255806961	-0.472609511935207	0.0196920629973003	-0.260856372228281	0.0108690155095117	0.0687895490505762	-0.00286623121044067	-0.729097924946263	0.0303790802060943	-0.330605430594795	0.0137752262747831	0.194577939311713	-0.00810741413798805	-0.380082924609111	0.0158367885253796	-0.0521955680398997	0.131164810203948	-0.00546520042516449	0.0547570482361233	-0.00228154367650514
P45_elev_srtm_min_MIN_origin_standardised	0.006270805225534	-0.150499325412816	0.0143907077403037	-0.345376985767288	-0.00816382079695884	0.195931699127012	-0.0137374988319538	0.329699971966892	-0.0174704706072665	0.419291294574396	-0.0487151917719005	-0.020405387749171	0.489729305980104	0.0240533684385531	-0.577280842525274	-0.0111305193391501	0.267132464139602	-0.0225610367297171	0.541464881513211	-0.0246735178020305	0.592164427248731	-0.0229136410967115	0.549927386321076	-0.0226333452991091	0.543200287178618	-0.00242261346371948	0.0581427231292674	-0.00377445557221368	0.0905869337331284	0.010740596958166	-0.257774326995984	0.00724060319971993	-0.173774476793278	-0.00415454167115008	0.0997090001076018	0.0106427476573018	-0.255425943775243	0.0174209027635589	-0.418101666325414	0.0249841357147282	-0.599619257153477	0.00267541971066014	-0.0642100730558433	-0.0104270850576889	0.250250041384533	0.0263357601644598	-0.632058243947036	-0.0721675303124748	-0.00383356719313217	0.0920056126351722	0.0107804459150286	-0.258730701960686	0.010994301317973	-0.263863231631353	0.0258569704114706	-0.620567289875294	0.0149201720596649	-0.358084129431957	0.0163741002040114	-0.392978404896273	-0.0109156532674155	0.261975678417971	0.00979659825822811	-0.235118358197475	0.00733016978783969	-0.175924074908153	0.00845939788398434	-0.203025549215624	-3.30496769071108e-05	0.000793192245770658	-0.000931332531018836	0.0223519807444521	0.0223855470642984	-0.537253129543162	-0.0173143860214948	0.415545264515876	-0.0308962185605715	0.741509245453717	0.022246073413002	-0.533905761912047	-0.0101075272966287	0.242580655119089	0.0102950847619194	-0.247082034286066	-0.0416666666666667	1	-0.00918106686669486	0.220345604800677	-0.0177109509400073	0.425062822560176	0.00900433231278931	-0.216103975506944	0.00115631213582668	-0.0277514912598403	-0.00786124548093203	0.188669891542369	0.00214302255806961	-0.0514325413936706	0.0196920629973003	-0.472609511935207	0.0108690155095117	-0.260856372228281	-0.00286623121044067	0.0687895490505762	0.0303790802060943	-0.729097924946263	0.0137752262747831	-0.330605430594795	-0.00810741413798805	0.194577939311713	0.0158367885253796	-0.380082924609111	-0.0521955680398997	-0.00546520042516449	0.131164810203948	-0.00228154367650514	0.0547570482361233
P46_elev_srtm_propLT2300mtopo_MEAN_destination_standardised	0.164433864958694	-0.00685141103994557	-0.342126984968472	0.014255291040353	0.279462321324683	-0.0116442633885285	-0.272024396131609	0.011334349838817	-0.0669555052866651	0.00278981272027771	0.0353634512359475	-0.179282592803629	0.00747010803348453	-0.268941618593613	0.0112059007747339	-0.219471961455696	0.00914466506065399	0.165247171060536	-0.006885298794189	0.0310215456902395	-0.00129256440375998	0.089651104464322	-0.00373546268601342	-0.00679728416947488	0.00028322017372812	-0.0954563921564539	0.00397734967318558	-0.567331786809014	0.0236388244503756	-0.344801584479209	0.0143667326866337	-0.660323933046942	0.0275134972102893	-0.441095104152745	0.0183789626730311	-0.342315070792722	0.0142631279496968	-0.170106013848563	0.00708775057702344	-0.381080232006332	0.0158783430002638	0.288850605289725	-0.0120354418870719	-0.206802795872972	0.00861678316137383	-0.311651554708158	0.0129854814461733	-0.210560205252406	0.390493425314523	-0.0162705593881051	0.558088418728594	-0.0232536841136914	0.12354243854426	-0.00514760160601082	0.0913322324145898	-0.00380550968394124	-0.413613072552046	0.0172338780230019	-0.25696006860891	0.0107066695253713	0.107256946513819	-0.00446903943807577	0.139819450706042	-0.00582581044608507	0.217153642827517	-0.00904806845114656	0.170727854989757	-0.00711366062457321	0.0283863322777849	-0.00118276384490771	0.0497585351700495	-0.00207327229875206	0.0153009177924115	-0.00063753824135048	0.0707125186735075	-0.00294635494472948	0.0803087842923213	-0.00334619934551339	-0.0877769958367019	0.00365737482652925	0.197884135762015	-0.00824517232341728	-0.221691395127461	0.00923714146364422	0.220345604800677	-0.00918106686669486	1	-0.0416666666666667	0.651454898484482	-0.0271439541035201	-0.0489553751386763	0.00203980729744485	-0.210393459128986	0.00876639413037444	0.320622572290992	-0.013359273845458	0.385037585425211	-0.0160432327260505	-0.0973359507715833	0.00405566461548264	-0.171976776096877	0.00716569900403654	0.325271570935513	-0.013552982122313	-0.262341275180398	0.0109308864658499	-0.0790192626658273	0.0032924692777428	0.580765076800302	-0.0241985448666792	0.532372405714084	-0.0221821835714202	0.0358853021819627	-0.116769956726514	0.00486541486360475	-0.0125341189358162	0.000522254955659008
P46_elev_srtm_propLT2300mtopo_MEAN_origin_standardised	-0.00685141103994557	0.164433864958694	0.014255291040353	-0.342126984968472	-0.0116442633885285	0.279462321324683	0.011334349838817	-0.272024396131609	0.00278981272027771	-0.0669555052866651	0.0353634512359475	0.00747010803348453	-0.179282592803629	0.0112059007747339	-0.268941618593613	0.00914466506065399	-0.219471961455696	-0.006885298794189	0.165247171060536	-0.00129256440375998	0.0310215456902395	-0.00373546268601342	0.089651104464322	0.00028322017372812	-0.00679728416947488	0.00397734967318558	-0.0954563921564539	0.0236388244503756	-0.567331786809014	0.0143667326866337	-0.344801584479209	0.0275134972102893	-0.660323933046942	0.0183789626730311	-0.441095104152745	0.0142631279496968	-0.342315070792722	0.00708775057702344	-0.170106013848563	0.0158783430002638	-0.381080232006332	-0.0120354418870719	0.288850605289725	0.00861678316137383	-0.206802795872972	0.0129854814461733	-0.311651554708158	-0.210560205252406	-0.0162705593881051	0.390493425314523	-0.0232536841136914	0.558088418728594	-0.00514760160601082	0.12354243854426	-0.00380550968394124	0.0913322324145898	0.0172338780230019	-0.413613072552046	0.0107066695253713	-0.25696006860891	-0.00446903943807577	0.107256946513819	-0.00582581044608507	0.139819450706042	-0.00904806845114656	0.217153642827517	-0.00711366062457321	0.170727854989757	-0.00118276384490771	0.0283863322777849	-0.00207327229875206	0.0497585351700495	-0.00063753824135048	0.0153009177924115	-0.00294635494472948	0.0707125186735075	-0.00334619934551339	0.0803087842923213	0.00365737482652925	-0.0877769958367019	-0.00824517232341728	0.197884135762015	0.00923714146364422	-0.221691395127461	-0.00918106686669486	0.220345604800677	-0.0416666666666667	1	-0.0271439541035201	0.651454898484482	0.00203980729744485	-0.0489553751386763	0.00876639413037444	-0.210393459128986	-0.013359273845458	0.320622572290992	-0.0160432327260505	0.385037585425211	0.00405566461548264	-0.0973359507715833	0.00716569900403654	-0.171976776096877	-0.013552982122313	0.325271570935513	0.0109308864658499	-0.262341275180398	0.0032924692777428	-0.0790192626658273	-0.0241985448666792	0.580765076800302	-0.0221821835714202	0.532372405714084	0.0358853021819627	0.00486541486360475	-0.116769956726514	0.000522254955659008	-0.0125341189358162
P47_elev_srtm_mean_MEAN_destination_standardised	0.577659397859954	-0.0240691415774981	-0.514985015760307	0.0214577089900128	0.301733381637186	-0.0125722242348827	-0.47950122676056	0.01997921778169	-0.258402151291766	0.0107667563038236	0.0547614794638823	0.13980040681448	-0.00582501695060334	-0.383900558333192	0.0159958565972163	0.31482572147738	-0.0131177383948908	0.749971354103908	-0.0312488064209962	0.224096955221907	-0.00933737313424614	-0.0457517694745394	0.00190632372810581	-0.0675510275195218	0.00281462614664674	-0.315342745723518	0.0131392810718132	-0.60173693908531	0.0250723724618879	-0.63848580497786	0.0266035752074108	-0.613186214503245	0.0255494256043019	-0.39951254915349	0.0166463562147288	-0.228257968194584	0.00951074867477432	-0.110192293787275	0.00459134557446977	-0.492100148395584	0.020504172849816	0.405785101344396	-0.0169077125560165	0.33115463483393	-0.0137981097847471	-0.454790773150916	0.0189496155479548	-0.356117799658821	0.559481174035221	-0.0233117155848009	0.208851709685863	-0.00870215457024428	0.0948051711430474	-0.00395021546429364	0.102851179361274	-0.00428546580671977	-0.507162781337249	0.0211317825557187	-0.138253569949897	0.00576056541457905	0.500459833076935	-0.0208524930448723	0.187692194329864	-0.00782050809707768	0.259865348645508	-0.0108277228602295	0.246173011610548	-0.0102572088171062	0.027475893449142	-0.00114482889371425	0.0686680295893285	-0.00286116789955535	0.0769501114094319	-0.00320625464205966	0.216625780073993	-0.00902607416974971	0.117701916771527	-0.00490424653214697	-0.15288421959032	0.00637017581626332	0.59678373681785	-0.0248659890340771	-0.657415669182049	0.0273923195492521	0.425062822560176	-0.0177109509400073	0.651454898484482	-0.0271439541035201	1	-0.0416666666666667	0.0857521101748793	-0.00357300459061997	0.234281231029043	-0.00976171795954348	0.270805467259389	-0.0112835611358079	0.305665159139915	-0.0127360482974964	-0.0418840582105623	0.00174516909210676	0.142724595431584	-0.00594685814298267	0.465996581519306	-0.0194165242299711	-0.298007825519813	0.0124169927299922	0.0406236149199206	-0.00169265062166336	0.706012000402913	-0.0294171666834547	0.328596479368584	-0.013691519973691	0.0517065687017384	-0.181464327569496	0.007561013648729	-0.245007693776326	0.0102086539073469
P47_elev_srtm_mean_MEAN_origin_standardised	-0.0240691415774981	0.577659397859954	0.0214577089900128	-0.514985015760307	-0.0125722242348827	0.301733381637186	0.01997921778169	-0.47950122676056	0.0107667563038236	-0.258402151291766	0.0547614794638823	-0.00582501695060334	0.13980040681448	0.0159958565972163	-0.383900558333192	-0.0131177383948908	0.31482572147738	-0.0312488064209962	0.749971354103908	-0.00933737313424614	0.224096955221907	0.00190632372810581	-0.0457517694745394	0.00281462614664674	-0.0675510275195218	0.0131392810718132	-0.315342745723518	0.0250723724618879	-0.60173693908531	0.0266035752074108	-0.63848580497786	0.0255494256043019	-0.613186214503245	0.0166463562147288	-0.39951254915349	0.00951074867477432	-0.228257968194584	0.00459134557446977	-0.110192293787275	0.020504172849816	-0.492100148395584	-0.0169077125560165	0.405785101344396	-0.0137981097847471	0.33115463483393	0.0189496155479548	-0.454790773150916	-0.356117799658821	-0.0233117155848009	0.559481174035221	-0.00870215457024428	0.208851709685863	-0.00395021546429364	0.0948051711430474	-0.00428546580671977	0.102851179361274	0.0211317825557187	-0.507162781337249	0.00576056541457905	-0.138253569949897	-0.0208524930448723	0.500459833076935	-0.00782050809707768	0.187692194329864	-0.0108277228602295	0.259865348645508	-0.0102572088171062	0.246173011610548	-0.00114482889371425	0.027475893449142	-0.00286116789955535	0.0686680295893285	-0.00320625464205966	0.0769501114094319	-0.00902607416974971	0.216625780073993	-0.00490424653214697	0.117701916771527	0.00637017581626332	-0.15288421959032	-0.0248659890340771	0.59678373681785	0.0273923195492521	-0.657415669182049	-0.0177109509400073	0.425062822560176	-0.0271439541035201	0.651454898484482	-0.0416666666666667	1	-0.00357300459061997	0.0857521101748793	-0.00976171795954348	0.234281231029043	-0.0112835611358079	0.270805467259389	-0.0127360482974964	0.305665159139915	0.00174516909210676	-0.0418840582105623	-0.00594685814298267	0.142724595431584	-0.0194165242299711	0.465996581519306	0.0124169927299922	-0.298007825519813	-0.00169265062166336	0.0406236149199206	-0.0294171666834547	0.706012000402913	-0.013691519973691	0.328596479368584	0.0517065687017384	0.007561013648729	-0.181464327569496	0.0102086539073469	-0.245007693776326
Population_unvaccinated_2015_destination_standardised	0.345662171448752	-0.0144025904770313	0.581807907090284	-0.0242419961287618	-0.56650920884869	0.0236045503686954	-0.508920398321934	0.0212050165967472	-0.122704499094422	0.00511268746226757	0.0678536347350932	-0.0246234470911934	0.00102597696213306	0.449014362952994	-0.0187089317897081	0.167800984535826	-0.00699170768899273	-0.0932543012246301	0.00388559588435959	-0.484157362139092	0.0201732234224622	-0.58981299469514	0.0245755414456308	-0.549272098394357	0.0228863374330982	-0.554724730129062	0.0231135304220443	-0.44227722641969	0.0184282177674871	-0.393166827326103	0.0163819511385876	-0.297593859193917	0.0123997441330799	-0.472186761396349	0.0196744483915146	0.307755685490204	-0.0128231535620918	0.43865433389982	-0.0182772639124925	0.428870862988239	-0.0178696192911766	0.535075234594939	-0.0222948014414558	0.160487347740156	-0.0066869728225065	0.445026213250461	-0.0185427588854359	-0.171542073783821	-0.0140791807918977	0.000586632532995737	0.168398569175568	-0.007016607048982	0.264449120188903	-0.0110187133412043	0.401529192078238	-0.0167303830032599	0.598398204450849	-0.0249332585187854	0.710185714168065	-0.0295910714236694	-0.438421815290287	0.0182675756370953	0.201762810991888	-0.00840678379132865	0.210882508766801	-0.00878677119861671	0.276594987838015	-0.0115247911599173	-0.255151453070687	0.010631310544612	-0.23534352636082	0.00980598026503416	0.224345712409827	-0.00934773801707612	-0.0394620190744311	0.00164425079476796	-0.270511248840026	0.0112713020350011	0.321227363986424	-0.0133844734994343	-0.313120515268717	0.0130466881361965	0.216658801235399	-0.00902745005147494	-0.216103975506944	0.00900433231278931	-0.0489553751386763	0.00203980729744485	0.0857521101748793	-0.00357300459061997	1	-0.0416666666666667	0.407733433051731	-0.0169888930438221	0.290866150626695	-0.012119422942779	0.376316506887355	-0.0156798544536398	0.538738002010551	-0.0224474167504396	0.570710859427985	-0.0237796191428327	0.422010947910633	-0.0175837894962764	0.311957962879622	-0.0129982484533176	0.55925509942962	-0.0233022958095675	0.219247243185761	-0.00913530179940673	0.287569451259898	-0.0119820604691624	0.0581378271130076	-0.488575670258572	0.0203573195941072	-0.282735028908336	0.011780626204514
Population_unvaccinated_2015_origin_standardised	-0.0144025904770313	0.345662171448752	-0.0242419961287618	0.581807907090284	0.0236045503686954	-0.56650920884869	0.0212050165967472	-0.508920398321934	0.00511268746226757	-0.122704499094422	0.0678536347350932	0.00102597696213306	-0.0246234470911934	-0.0187089317897081	0.449014362952994	-0.00699170768899273	0.167800984535826	0.00388559588435959	-0.0932543012246301	0.0201732234224622	-0.484157362139092	0.0245755414456308	-0.58981299469514	0.0228863374330982	-0.549272098394357	0.0231135304220443	-0.554724730129062	0.0184282177674871	-0.44227722641969	0.0163819511385876	-0.393166827326103	0.0123997441330799	-0.297593859193917	0.0196744483915146	-0.472186761396349	-0.0128231535620918	0.307755685490204	-0.0182772639124925	0.43865433389982	-0.0178696192911766	0.428870862988239	-0.0222948014414558	0.535075234594939	-0.0066869728225065	0.160487347740156	-0.0185427588854359	0.445026213250461	-0.171542073783821	0.000586632532995737	-0.0140791807918977	-0.007016607048982	0.168398569175568	-0.0110187133412043	0.264449120188903	-0.0167303830032599	0.401529192078238	-0.0249332585187854	0.598398204450849	-0.0295910714236694	0.710185714168065	0.0182675756370953	-0.438421815290287	-0.00840678379132865	0.201762810991888	-0.00878677119861671	0.210882508766801	-0.0115247911599173	0.276594987838015	0.010631310544612	-0.255151453070687	0.00980598026503416	-0.23534352636082	-0.00934773801707612	0.224345712409827	0.00164425079476796	-0.0394620190744311	0.0112713020350011	-0.270511248840026	-0.0133844734994343	0.321227363986424	0.0130466881361965	-0.313120515268717	-0.00902745005147494	0.216658801235399	0.00900433231278931	-0.216103975506944	0.00203980729744485	-0.0489553751386763	-0.00357300459061997	0.0857521101748793	-0.0416666666666667	1	-0.0169888930438221	0.407733433051731	-0.012119422942779	0.290866150626695	-0.0156798544536398	0.376316506887355	-0.0224474167504396	0.538738002010551	-0.0237796191428327	0.570710859427985	-0.0175837894962764	0.422010947910633	-0.0129982484533176	0.311957962879622	-0.0233022958095675	0.55925509942962	-0.00913530179940673	0.219247243185761	-0.0119820604691624	0.287569451259898	0.0581378271130076	0.0203573195941072	-0.488575670258572	0.011780626204514	-0.282735028908336
Population_unvaccinated_2019_destination_standardised	0.507293890581101	-0.0211372454408792	0.107534487705955	-0.0044806036544148	-0.162668606770265	0.00677785861542772	-0.16492666409952	0.00687194433748001	-0.0910353578309349	0.00379313990962229	0.0706106223287976	0.432691729127482	-0.0180288220469784	0.144558534482601	-0.00602327227010836	0.361193017534279	-0.0150497090639283	0.374680101875288	-0.0156116709114703	0.0852618025924545	-0.00355257510801894	-0.230924375772024	0.00962184899050101	-0.143497582412823	0.00597906593386764	-0.226908013881566	0.00945450057839859	-0.11198460836632	0.00466602534859667	-0.215742665761737	0.00898927774007238	0.050631481302154	-0.00210964505425642	-0.0275610133431099	0.00114837555596291	0.0975701771102073	-0.00406542404625864	0.125802950319828	-0.00524178959665951	0.127466948059785	-0.00531112283582438	0.211753062034686	-0.00882304425144524	0.348225285302834	-0.0145093868876181	0.113501481643304	-0.00472922840180434	-0.208785837904323	0.0782793024464839	-0.00326163760193683	-0.245727885031058	0.0102386618762941	0.247664425550191	-0.0103193510645913	0.133602678149129	-0.00556677825621369	0.207977580386334	-0.00866573251609724	0.440729995937868	-0.0183637498307445	0.0140458318543151	-0.000585242993929797	0.0125952104726896	-0.000524800436362067	0.0291273718824596	-0.00121364049510248	0.0785857486266452	-0.00327440619277688	-0.233671768835046	0.00973632370146023	-0.193243799186819	0.00805182496611745	0.0841261001289235	-0.00350525417203848	0.0799007427139485	-0.00332919761308119	0.0399981481682356	-0.00166658950700982	-0.0287434838362686	0.00119764515984452	0.137513479782082	-0.00572972832425341	-0.214086187390325	0.00892025780793022	-0.0277514912598403	0.00115631213582668	-0.210393459128986	0.00876639413037444	0.234281231029043	-0.00976171795954348	0.407733433051731	-0.0169888930438221	1	-0.0416666666666667	0.0960022116300657	-0.00400009215125274	0.138400349355135	-0.00576668122313064	0.318967366669508	-0.0132903069445628	0.489339293718331	-0.0203891372382638	0.336597805804777	-0.014024908575199	0.184498252292443	-0.00768742717885178	0.36450435954916	-0.0151876816478817	0.238161063785608	-0.00992337765773365	-0.0941951660821333	0.00392479858675555	0.0705607480607994	-0.416114928780875	0.0173381220325364	-0.542317698553799	0.022596570773075
Population_unvaccinated_2019_origin_standardised	-0.0211372454408792	0.507293890581101	-0.0044806036544148	0.107534487705955	0.00677785861542772	-0.162668606770265	0.00687194433748001	-0.16492666409952	0.00379313990962229	-0.0910353578309349	0.0706106223287976	-0.0180288220469784	0.432691729127482	-0.00602327227010836	0.144558534482601	-0.0150497090639283	0.361193017534279	-0.0156116709114703	0.374680101875288	-0.00355257510801894	0.0852618025924545	0.00962184899050101	-0.230924375772024	0.00597906593386764	-0.143497582412823	0.00945450057839859	-0.226908013881566	0.00466602534859667	-0.11198460836632	0.00898927774007238	-0.215742665761737	-0.00210964505425642	0.050631481302154	0.00114837555596291	-0.0275610133431099	-0.00406542404625864	0.0975701771102073	-0.00524178959665951	0.125802950319828	-0.00531112283582438	0.127466948059785	-0.00882304425144524	0.211753062034686	-0.0145093868876181	0.348225285302834	-0.00472922840180434	0.113501481643304	-0.208785837904323	-0.00326163760193683	0.0782793024464839	0.0102386618762941	-0.245727885031058	-0.0103193510645913	0.247664425550191	-0.00556677825621369	0.133602678149129	-0.00866573251609724	0.207977580386334	-0.0183637498307445	0.440729995937868	-0.000585242993929797	0.0140458318543151	-0.000524800436362067	0.0125952104726896	-0.00121364049510248	0.0291273718824596	-0.00327440619277688	0.0785857486266452	0.00973632370146023	-0.233671768835046	0.00805182496611745	-0.193243799186819	-0.00350525417203848	0.0841261001289235	-0.00332919761308119	0.0799007427139485	-0.00166658950700982	0.0399981481682356	0.00119764515984452	-0.0287434838362686	-0.00572972832425341	0.137513479782082	0.00892025780793022	-0.214086187390325	0.00115631213582668	-0.0277514912598403	0.00876639413037444	-0.210393459128986	-0.00976171795954348	0.234281231029043	-0.0169888930438221	0.407733433051731	-0.0416666666666667	1	-0.00400009215125274	0.0960022116300657	-0.00576668122313064	0.138400349355135	-0.0132903069445628	0.318967366669508	-0.0203891372382638	0.489339293718331	-0.014024908575199	0.336597805804777	-0.00768742717885178	0.184498252292443	-0.0151876816478817	0.36450435954916	-0.00992337765773365	0.238161063785608	0.00392479858675555	-0.0941951660821333	0.0705607480607994	0.0173381220325364	-0.416114928780875	0.022596570773075	-0.542317698553799
proportion_residual_destination_standardised	-0.168248978366401	0.00701037409860004	-0.040551998502873	0.00168966660428638	-0.168196389295663	0.00700818288731929	-0.0856420834440323	0.00356842014350135	-0.0295876767631347	0.00123281986513061	-0.0113766948638059	0.267546146637235	-0.0111477561098848	-0.0840464792783571	0.00350193663659821	-0.0958185107218288	0.00399243794674287	0.178369846628163	-0.00743207694284014	0.217677303750564	-0.00906988765627349	0.12343047884546	-0.00514293661856084	0.183728774542082	-0.00765536560592007	-0.080844762491609	0.00336853177048371	-0.133458399811978	0.00556076665883243	-0.0755168352068324	0.00314653480028468	-0.118884454879584	0.004953518953316	-0.0811827132427918	0.00338261305178299	-0.169224263809213	0.00705101099205053	-0.164129681431322	0.00683873672630507	-0.0846284987932031	0.0035261874497168	0.162690405316075	-0.00677876688816978	-0.0703250223185413	0.00293020926327255	-0.0999346081298556	0.00416394200541065	-0.0466144579748637	0.0385063338987101	-0.00160443057911292	0.176625976319179	-0.00735941567996579	0.0921635387060165	-0.00384014744608402	0.0251422237966585	-0.0010475926581941	-0.118331127107246	0.00493046362946857	-0.182917521739151	0.00762156340579798	-0.123075575334457	0.00512814897226906	-0.396156790119987	0.0165065329216661	-0.256116189747517	0.0106715079061465	-0.22646595561288	0.00943608148387001	-0.366481597533254	0.0152700665638856	-0.413810208239726	0.0172420920099886	-0.428375001416373	0.0178489583923489	0.502236445236071	-0.020926518551503	0.246738843017994	-0.0102807851257497	-0.337673552790474	0.0140697313662697	-0.0662414047825669	0.00276005853260696	-0.153531526367013	0.00639714693195886	0.188669891542369	-0.00786124548093203	0.320622572290992	-0.013359273845458	0.270805467259389	-0.0112835611358079	0.290866150626695	-0.012119422942779	0.0960022116300657	-0.00400009215125274	1	-0.0416666666666667	-0.117085189719185	0.00487854957163272	-0.18693206177084	0.00778883590711835	-0.10824374384264	0.00451015599344334	0.12094576656857	-0.00503940694035709	-0.236025610990727	0.00983440045794695	-0.0191289315229916	0.000797038813457982	0.0318623299504018	-0.00132759708126674	0.000903734079716743	-3.76555866548643e-05	-0.014061316904961	-0.369748513056012	0.0154061880440005	-0.382723068758186	0.0159467945315911
proportion_residual_origin_standardised	0.00701037409860004	-0.168248978366401	0.00168966660428638	-0.040551998502873	0.00700818288731929	-0.168196389295663	0.00356842014350135	-0.0856420834440323	0.00123281986513061	-0.0295876767631347	-0.0113766948638059	-0.0111477561098848	0.267546146637235	0.00350193663659821	-0.0840464792783571	0.00399243794674287	-0.0958185107218288	-0.00743207694284014	0.178369846628163	-0.00906988765627349	0.217677303750564	-0.00514293661856084	0.12343047884546	-0.00765536560592007	0.183728774542082	0.00336853177048371	-0.080844762491609	0.00556076665883243	-0.133458399811978	0.00314653480028468	-0.0755168352068324	0.004953518953316	-0.118884454879584	0.00338261305178299	-0.0811827132427918	0.00705101099205053	-0.169224263809213	0.00683873672630507	-0.164129681431322	0.0035261874497168	-0.0846284987932031	-0.00677876688816978	0.162690405316075	0.00293020926327255	-0.0703250223185413	0.00416394200541065	-0.0999346081298556	-0.0466144579748636	-0.00160443057911292	0.0385063338987101	-0.00735941567996579	0.176625976319179	-0.00384014744608402	0.0921635387060165	-0.0010475926581941	0.0251422237966585	0.00493046362946857	-0.118331127107246	0.00762156340579798	-0.182917521739151	0.00512814897226906	-0.123075575334457	0.0165065329216661	-0.396156790119987	0.0106715079061465	-0.256116189747517	0.00943608148387001	-0.22646595561288	0.0152700665638856	-0.366481597533254	0.0172420920099886	-0.413810208239726	0.0178489583923489	-0.428375001416373	-0.020926518551503	0.502236445236071	-0.0102807851257497	0.246738843017994	0.0140697313662697	-0.337673552790474	0.00276005853260696	-0.0662414047825669	0.00639714693195886	-0.153531526367013	-0.00786124548093203	0.188669891542369	-0.013359273845458	0.320622572290992	-0.0112835611358079	0.270805467259389	-0.012119422942779	0.290866150626695	-0.00400009215125274	0.0960022116300657	-0.0416666666666667	1	0.00487854957163272	-0.117085189719185	0.00778883590711835	-0.18693206177084	0.00451015599344334	-0.10824374384264	-0.00503940694035709	0.12094576656857	0.00983440045794695	-0.236025610990727	0.000797038813457982	-0.0191289315229916	-0.00132759708126674	0.0318623299504018	-3.76555866548643e-05	0.000903734079716743	-0.014061316904961	0.0154061880440005	-0.369748513056012	0.0159467945315911	-0.382723068758186
S32_1_Alouatta_extended_atlantic_fores_dbf_MEAN_destination_standardised	0.271439804745851	-0.0113099918644104	0.350517050270472	-0.014604877094603	-0.00570029183870707	0.000237512159946128	-0.435904609554946	0.0181626920647894	0.239851787207277	-0.00999382446696987	0.0945957371317658	-0.0186695609750384	0.000777898373959932	0.415655303129977	-0.0173189709637491	0.0276673175469249	-0.00115280489778854	-0.0884214321630859	0.00368422634012858	-0.593491320510911	0.024728805021288	-0.585367613597121	0.0243903172332134	-0.650318953323679	0.0270966230551533	-0.686456763038478	0.0286023651266032	-0.800193461454519	0.0333413942272716	-0.691459740851137	0.028810822535464	-0.729191253163303	0.0303829688818043	-0.80442210845658	0.0335175878523575	0.0184328777219087	-0.000768036571746194	0.327436861920681	-0.0136432025800284	0.283261393688281	-0.011802558070345	0.607096103250566	-0.0252956709687736	-0.016165010639125	0.000673542109963543	0.364652513406031	-0.0151938547252513	-0.373124450116732	-0.114879086661009	0.00478662861087537	0.149947604391396	-0.00624781684964151	0.16840506544638	-0.00701687772693251	0.269713294202161	-0.01123805392509	0.332995989053549	-0.0138748328772312	0.446625002595708	-0.0186093751081545	-0.297861391926373	0.0124108913302655	0.558826694303707	-0.0232844455959878	0.638829379226372	-0.0266178908010988	0.654629452129037	-0.0272762271720432	-0.196583435146252	0.00819097646442717	-0.0352172098533209	0.00146738374388837	0.356128679543561	-0.0148386949809817	-0.306485906117617	0.012770246088234	-0.179335993344982	0.00747233305604094	0.314075150572233	-0.0130864646071764	-0.288674605034715	0.0120281085431131	0.108514990389133	-0.00452145793288052	-0.0514325413936706	0.00214302255806961	0.385037585425211	-0.0160432327260505	0.305665159139915	-0.0127360482974964	0.376316506887355	-0.0156798544536398	0.138400349355135	-0.00576668122313064	-0.117085189719185	0.00487854957163272	1	-0.0416666666666667	0.672242790318896	-0.0280101162632873	0.692628313716358	-0.0288595130715149	0.873344072688297	-0.0363893363620124	0.303908219835415	-0.0126628424931423	0.749326746974973	-0.0312219477906239	0.52844780535895	-0.0220186585566229	0.38132706651763	-0.0158886277715679	0.0950652350054735	-0.104705198191563	0.00436271659131513	0.0553786017818972	-0.00230744174091238
S32_1_Alouatta_extended_atlantic_fores_dbf_MEAN_origin_standardised	-0.0113099918644104	0.271439804745851	-0.014604877094603	0.350517050270472	0.000237512159946128	-0.00570029183870707	0.0181626920647894	-0.435904609554946	-0.00999382446696987	0.239851787207277	0.0945957371317658	0.000777898373959932	-0.0186695609750384	-0.0173189709637491	0.415655303129977	-0.00115280489778854	0.0276673175469249	0.00368422634012858	-0.0884214321630859	0.024728805021288	-0.593491320510911	0.0243903172332134	-0.585367613597121	0.0270966230551533	-0.650318953323679	0.0286023651266032	-0.686456763038478	0.0333413942272716	-0.800193461454519	0.028810822535464	-0.691459740851137	0.0303829688818043	-0.729191253163303	0.0335175878523575	-0.80442210845658	-0.000768036571746194	0.0184328777219087	-0.0136432025800284	0.327436861920681	-0.011802558070345	0.283261393688281	-0.0252956709687736	0.607096103250566	0.000673542109963543	-0.016165010639125	-0.0151938547252513	0.364652513406031	-0.373124450116732	0.00478662861087537	-0.114879086661009	-0.00624781684964151	0.149947604391396	-0.00701687772693251	0.16840506544638	-0.01123805392509	0.269713294202161	-0.0138748328772312	0.332995989053549	-0.0186093751081545	0.446625002595708	0.0124108913302655	-0.297861391926373	-0.0232844455959878	0.558826694303707	-0.0266178908010988	0.638829379226372	-0.0272762271720432	0.654629452129037	0.00819097646442717	-0.196583435146252	0.00146738374388837	-0.0352172098533209	-0.0148386949809817	0.356128679543561	0.012770246088234	-0.306485906117617	0.00747233305604094	-0.179335993344982	-0.0130864646071764	0.314075150572233	0.0120281085431131	-0.288674605034715	-0.00452145793288052	0.108514990389133	0.00214302255806961	-0.0514325413936706	-0.0160432327260505	0.385037585425211	-0.0127360482974964	0.305665159139915	-0.0156798544536398	0.376316506887355	-0.00576668122313064	0.138400349355135	0.00487854957163272	-0.117085189719185	-0.0416666666666667	1	-0.0280101162632873	0.672242790318896	-0.0288595130715149	0.692628313716358	-0.0363893363620124	0.873344072688297	-0.0126628424931423	0.303908219835415	-0.0312219477906239	0.749326746974973	-0.0220186585566229	0.52844780535895	-0.0158886277715679	0.38132706651763	0.0950652350054735	0.00436271659131513	-0.104705198191563	-0.00230744174091238	0.0553786017818972
S32_1_Brachyteles_extended_atlantic_fores_dbf_MEAN_destination_standardised	0.457728959284765	-0.0190720399701985	0.541229402192504	-0.0225512250913543	-0.14152816284433	0.00589700678518041	-0.406360840436849	0.0169317016848687	0.116363798399132	-0.00484849159996382	0.0958456676771282	-0.0747862644101751	0.00311609435042396	0.558639186442136	-0.0232766327684223	-0.0487250599717246	0.00203021083215519	-0.203594138874002	0.00848308911975008	-0.643385096823774	0.0268077123676572	-0.703500842659995	0.0293125351108331	-0.70269774945906	0.0292790728941275	-0.494386404212062	0.0205994335088359	-0.495909632055883	0.0206629013356618	-0.312729454190101	0.0130303939245875	-0.311388051898681	0.012974502162445	-0.484994770258278	0.0202081154274283	0.173769752204047	-0.00724040634183531	0.419040059753545	-0.017460002489731	0.530042539292116	-0.0220851058038382	0.456608554597748	-0.0190253564415728	-0.0582330339663088	0.00242637641526287	0.584460997917918	-0.0243525415799132	-0.23226144871195	-0.197901838848546	0.00824590995202276	-0.0519406748365768	0.00216419478485736	0.260019494097217	-0.0108341455873841	0.536434044152066	-0.0223514185063361	0.543550700870897	-0.0226479458696207	0.717449476262527	-0.0298937281776053	-0.353781682807469	0.0147409034503112	0.410437946607463	-0.0171015811086443	0.423781930779604	-0.0176575804491502	0.511695838715237	-0.0213206599464682	-0.208760347469469	0.00869834781122786	-0.0672512860191642	0.00280213691746518	0.461102236065055	-0.0192125931693773	-0.35585204884194	0.0148271687017475	-0.480691709681369	0.0200288212367237	0.53894517217732	-0.0224560488407217	-0.216517121851746	0.00902154674382275	0.111557247498074	-0.00464821864575308	-0.472609511935207	0.0196920629973003	-0.0973359507715833	0.00405566461548264	-0.0418840582105623	0.00174516909210676	0.538738002010551	-0.0224474167504396	0.318967366669508	-0.0132903069445628	-0.18693206177084	0.00778883590711835	0.672242790318896	-0.0280101162632873	1	-0.0416666666666667	0.840111628931812	-0.0350046512054922	0.574929246915933	-0.0239553852881639	0.753279903118601	-0.0313866626299417	0.841151206407444	-0.0350479669336435	0.358001895291716	-0.0149167456371548	0.270643684438487	-0.0112768201849369	0.0951609119431899	-0.219973278492227	0.00916555327050944	0.0235080136807785	-0.000979500570032439
S32_1_Brachyteles_extended_atlantic_fores_dbf_MEAN_origin_standardised	-0.0190720399701985	0.457728959284765	-0.0225512250913543	0.541229402192504	0.00589700678518041	-0.14152816284433	0.0169317016848687	-0.406360840436849	-0.00484849159996382	0.116363798399132	0.0958456676771282	0.00311609435042396	-0.0747862644101751	-0.0232766327684223	0.558639186442136	0.00203021083215519	-0.0487250599717246	0.00848308911975008	-0.203594138874002	0.0268077123676572	-0.643385096823774	0.0293125351108331	-0.703500842659995	0.0292790728941275	-0.70269774945906	0.0205994335088359	-0.494386404212062	0.0206629013356618	-0.495909632055883	0.0130303939245875	-0.312729454190101	0.012974502162445	-0.311388051898681	0.0202081154274283	-0.484994770258278	-0.00724040634183531	0.173769752204047	-0.017460002489731	0.419040059753545	-0.0220851058038382	0.530042539292116	-0.0190253564415728	0.456608554597748	0.00242637641526287	-0.0582330339663088	-0.0243525415799132	0.584460997917918	-0.23226144871195	0.00824590995202276	-0.197901838848546	0.00216419478485736	-0.0519406748365768	-0.0108341455873841	0.260019494097217	-0.0223514185063361	0.536434044152066	-0.0226479458696207	0.543550700870897	-0.0298937281776053	0.717449476262527	0.0147409034503112	-0.353781682807469	-0.0171015811086443	0.410437946607463	-0.0176575804491502	0.423781930779604	-0.0213206599464682	0.511695838715237	0.00869834781122786	-0.208760347469469	0.00280213691746518	-0.0672512860191642	-0.0192125931693773	0.461102236065055	0.0148271687017475	-0.35585204884194	0.0200288212367237	-0.480691709681369	-0.0224560488407217	0.53894517217732	0.00902154674382275	-0.216517121851746	-0.00464821864575308	0.111557247498074	0.0196920629973003	-0.472609511935207	0.00405566461548264	-0.0973359507715833	0.00174516909210676	-0.0418840582105623	-0.0224474167504396	0.538738002010551	-0.0132903069445628	0.318967366669508	0.00778883590711835	-0.18693206177084	-0.0280101162632873	0.672242790318896	-0.0416666666666667	1	-0.0350046512054922	0.840111628931812	-0.0239553852881639	0.574929246915933	-0.0313866626299417	0.753279903118601	-0.0350479669336435	0.841151206407444	-0.0149167456371548	0.358001895291716	-0.0112768201849369	0.270643684438487	0.0951609119431899	0.00916555327050944	-0.219973278492227	-0.000979500570032439	0.0235080136807785
S32_1_Callicebus_extended_atlantic_fores_dbf_MEAN_destination_standardised	0.510206876595643	-0.0212586198581518	0.48120014857042	-0.0200500061904342	-0.264125405698242	0.0110052252374268	-0.500474774652049	0.0208531156105021	0.0308052874378214	-0.00128355364324256	0.109847585663498	0.116747640766528	-0.00486448503193866	0.654951786070333	-0.0272896577529305	0.350230407248466	-0.0145929336353527	0.0212988039062324	-0.000887450162759682	-0.572396701969332	0.0238498625820555	-0.806372395498445	0.0335988498124352	-0.756916035387556	0.0315381681411482	-0.727722807498448	0.0303217836457687	-0.581620723136913	0.0242341967973714	-0.584459277379717	0.0243524698908216	-0.368603836287033	0.0153584931786264	-0.575463554607888	0.023977648108662	0.368297617134614	-0.0153457340472756	0.599505610283819	-0.0249794004284924	0.588990272526168	-0.024541261355257	0.633234698662149	-0.0263847791109229	0.334078726673481	-0.0139199469447284	0.625838909015615	-0.026076621208984	-0.356352261226119	-0.211453234474985	0.0088105514364577	-0.227336603610911	0.00947235848378794	0.244326883009769	-0.0101802867920737	0.470465931648	-0.019602747152	0.503001336734641	-0.02095838903061	0.705723823001921	-0.0294051592917467	-0.298776139839637	0.0124490058266516	0.475748164727484	-0.0198228401969785	0.520922500562055	-0.0217051041900856	0.615148766363378	-0.0256311985984741	-0.344389874807682	0.0143495781169868	-0.181663117419323	0.00756929655913847	0.368763519038965	-0.0153651466266236	-0.235130032616885	0.0097970846923702	-0.269593847006512	0.0112330769586047	0.333804855843693	-0.0139085356601539	-0.19104216497102	0.00796009020712585	-0.0344146793974047	0.00143394497489186	-0.260856372228281	0.0108690155095117	-0.171976776096877	0.00716569900403654	0.142724595431584	-0.00594685814298267	0.570710859427985	-0.0237796191428327	0.489339293718331	-0.0203891372382638	-0.10824374384264	0.00451015599344334	0.692628313716358	-0.0288595130715149	0.840111628931812	-0.0350046512054922	1	-0.0416666666666667	0.782221427941227	-0.0325925594975511	0.549871558143751	-0.0229113149226563	0.901872737699405	-0.0375780307374752	0.43748474103604	-0.0182285308765017	0.0835802974339301	-0.00348251239308042	0.107752197737454	-0.185832095005331	0.00774300395855546	-0.108778566838638	0.00453244028494326
S32_1_Callicebus_extended_atlantic_fores_dbf_MEAN_origin_standardised	-0.0212586198581518	0.510206876595643	-0.0200500061904342	0.48120014857042	0.0110052252374268	-0.264125405698242	0.0208531156105021	-0.500474774652049	-0.00128355364324256	0.0308052874378214	0.109847585663498	-0.00486448503193866	0.116747640766528	-0.0272896577529305	0.654951786070333	-0.0145929336353527	0.350230407248466	-0.000887450162759682	0.0212988039062324	0.0238498625820555	-0.572396701969332	0.0335988498124352	-0.806372395498445	0.0315381681411482	-0.756916035387556	0.0303217836457687	-0.727722807498448	0.0242341967973714	-0.581620723136913	0.0243524698908216	-0.584459277379717	0.0153584931786264	-0.368603836287033	0.023977648108662	-0.575463554607888	-0.0153457340472756	0.368297617134614	-0.0249794004284924	0.599505610283819	-0.024541261355257	0.588990272526168	-0.0263847791109229	0.633234698662149	-0.0139199469447284	0.334078726673481	-0.026076621208984	0.625838909015615	-0.356352261226119	0.0088105514364577	-0.211453234474985	0.00947235848378794	-0.227336603610911	-0.0101802867920737	0.244326883009769	-0.019602747152	0.470465931648	-0.02095838903061	0.503001336734641	-0.0294051592917467	0.705723823001921	0.0124490058266516	-0.298776139839637	-0.0198228401969785	0.475748164727484	-0.0217051041900856	0.520922500562055	-0.0256311985984741	0.615148766363378	0.0143495781169868	-0.344389874807682	0.00756929655913847	-0.181663117419323	-0.0153651466266236	0.368763519038965	0.0097970846923702	-0.235130032616885	0.0112330769586047	-0.269593847006512	-0.0139085356601539	0.333804855843693	0.00796009020712585	-0.19104216497102	0.00143394497489186	-0.0344146793974047	0.0108690155095117	-0.260856372228281	0.00716569900403654	-0.171976776096877	-0.00594685814298267	0.142724595431584	-0.0237796191428327	0.570710859427985	-0.0203891372382638	0.489339293718331	0.00451015599344334	-0.10824374384264	-0.0288595130715149	0.692628313716358	-0.0350046512054922	0.840111628931812	-0.0416666666666667	1	-0.0325925594975511	0.782221427941227	-0.0229113149226563	0.549871558143751	-0.0375780307374752	0.901872737699405	-0.0182285308765017	0.43748474103604	-0.00348251239308042	0.0835802974339301	0.107752197737454	0.00774300395855546	-0.185832095005331	0.00453244028494326	-0.108778566838638
S32_1_Callithrix_extended_atlantic_fores_dbf_MEAN_destination_standardised	0.365487729967573	-0.0152286554153155	0.272315693447285	-0.0113464872269702	-0.0695197767002815	0.00289665736251173	-0.461238208034574	0.0192182586681072	0.135052770466669	-0.00562719876944454	0.104340718501719	0.260084012975932	-0.0108368338739972	0.429535535149053	-0.0178973139645439	0.198051973920907	-0.0082521655800378	0.182599595007878	-0.00760831645866157	-0.381508611470941	0.0158961921446225	-0.562308510907226	0.0234295212878011	-0.557643458212596	0.0232351440921915	-0.757284572174591	0.031553523840608	-0.758191616028467	0.0315913173345194	-0.763733714638659	0.0318222381099441	-0.595507084621128	0.024812795192547	-0.715606969641324	0.0298169570683885	0.0134474933119661	-0.000560312221331923	0.305112991650253	-0.0127130413187605	0.289671369842626	-0.0120696404101094	0.63509106323155	-0.0264621276346479	0.173179399279188	-0.0072158083032995	0.348382836558091	-0.0145159515232538	-0.444903272674221	-0.077027294827504	0.00320947061781267	-0.00907075630019679	0.000377948179174866	0.162429153954094	-0.00676788141475391	0.261170543448387	-0.0108821059770161	0.275351734648054	-0.0114729889436689	0.441626999292878	-0.0184011249705366	-0.247285242574628	0.0103035517739428	0.433555596722817	-0.0180648165301174	0.568110303451004	-0.0236712626437918	0.598880358427522	-0.0249533482678134	-0.343347712394683	0.0143061546831118	-0.185408575275406	0.00772535730314193	0.20535171745686	-0.00855632156070249	-0.111160701116294	0.00463169587984559	0.00660362082619989	-0.000275150867758329	0.112030783074159	-0.00466794929475661	-0.1835739115671	0.00764891298196249	-0.116122483614547	0.00483843681727279	0.0687895490505762	-0.00286623121044067	0.325271570935513	-0.013552982122313	0.465996581519306	-0.0194165242299711	0.422010947910633	-0.0175837894962764	0.336597805804777	-0.014024908575199	0.12094576656857	-0.00503940694035709	0.873344072688297	-0.0363893363620124	0.574929246915933	-0.0239553852881639	0.782221427941227	-0.0325925594975511	1	-0.0416666666666667	0.243974712300681	-0.0101656130125284	0.804549598254859	-0.0335228999272858	0.602351027762383	-0.0250979594900993	0.22839270964655	-0.00951636290193959	0.103567075467535	-0.156215784675099	0.00650899102812911	-0.0749504684365165	0.00312293618485485
S32_1_Callithrix_extended_atlantic_fores_dbf_MEAN_origin_standardised	-0.0152286554153155	0.365487729967573	-0.0113464872269702	0.272315693447285	0.00289665736251173	-0.0695197767002815	0.0192182586681072	-0.461238208034574	-0.00562719876944454	0.135052770466669	0.104340718501719	-0.0108368338739972	0.260084012975932	-0.0178973139645439	0.429535535149053	-0.0082521655800378	0.198051973920907	-0.00760831645866157	0.182599595007878	0.0158961921446225	-0.381508611470941	0.0234295212878011	-0.562308510907226	0.0232351440921915	-0.557643458212596	0.031553523840608	-0.757284572174591	0.0315913173345194	-0.758191616028467	0.0318222381099441	-0.763733714638659	0.024812795192547	-0.595507084621128	0.0298169570683885	-0.715606969641324	-0.000560312221331923	0.0134474933119661	-0.0127130413187605	0.305112991650253	-0.0120696404101094	0.289671369842626	-0.0264621276346479	0.63509106323155	-0.0072158083032995	0.173179399279188	-0.0145159515232538	0.348382836558091	-0.444903272674221	0.00320947061781267	-0.077027294827504	0.000377948179174866	-0.0090707563001968	-0.00676788141475391	0.162429153954094	-0.0108821059770161	0.261170543448387	-0.0114729889436689	0.275351734648054	-0.0184011249705366	0.441626999292878	0.0103035517739428	-0.247285242574628	-0.0180648165301174	0.433555596722817	-0.0236712626437918	0.568110303451004	-0.0249533482678134	0.598880358427522	0.0143061546831118	-0.343347712394683	0.00772535730314193	-0.185408575275406	-0.00855632156070249	0.20535171745686	0.00463169587984559	-0.111160701116294	-0.000275150867758329	0.00660362082619989	-0.00466794929475661	0.112030783074159	0.00764891298196249	-0.1835739115671	0.00483843681727279	-0.116122483614547	-0.00286623121044067	0.0687895490505762	-0.013552982122313	0.325271570935513	-0.0194165242299711	0.465996581519306	-0.0175837894962764	0.422010947910633	-0.014024908575199	0.336597805804777	-0.00503940694035709	0.12094576656857	-0.0363893363620124	0.873344072688297	-0.0239553852881639	0.574929246915933	-0.0325925594975511	0.782221427941227	-0.0416666666666667	1	-0.0101656130125284	0.243974712300681	-0.0335228999272858	0.804549598254859	-0.0250979594900993	0.602351027762383	-0.00951636290193959	0.22839270964655	0.103567075467535	0.00650899102812911	-0.156215784675099	0.00312293618485485	-0.0749504684365165
S32_1_Leontopithecus_extended_atlantic_fores_dbf_MEAN_destination_standardised	0.38278149826264	-0.0159492290942767	0.536586173290026	-0.0223577572204177	-0.176865352708807	0.00736938969620028	-0.338983612597717	0.0141243171915715	-0.0685487563472942	0.00285619818113726	0.0934831374507443	-0.12191999643186	0.00507999985132749	0.551174432315909	-0.0229656013464962	-0.229519387790796	0.0095633078246165	-0.361952349861363	0.0150813479108901	-0.547872518485669	0.0228280216035695	-0.546135676575122	0.0227556531906301	-0.531557555885278	0.0221482314952199	-0.252338207492705	0.0105140919788627	-0.186729270620849	0.00778038627586871	0.0260321609536204	-0.00108467337306752	0.0843853319867667	-0.00351605549944861	-0.206270471144052	0.00859460296433552	0.164012557640879	-0.00683385656836998	0.347934179284289	-0.0144972574701787	0.569637236561757	-0.0237348848567399	0.131518448115274	-0.0054799353381364	-0.212699355666842	0.00886247315278507	0.603120006179009	-0.0251300002574587	-0.0415259620182819	-0.231022089187881	0.00962592038282839	-0.0225634510781221	0.000940143794921753	0.149532738630069	-0.00623053077625288	0.50347249757359	-0.0209780207322329	0.572962823979096	-0.023873450999129	0.7019020572875	-0.0292459190536458	-0.325728442879353	0.0135720184533064	0.2632681123454	-0.0109695046810583	0.222464723310613	-0.00926936347127555	0.238580756937595	-0.00994086487239979	-0.0800065056156994	0.00333360440065414	-0.0328616155577357	0.00136923398157232	0.483053101990879	-0.0201272125829533	-0.342411490046956	0.0142671454186232	-0.559415474042575	0.0233089780851073	0.554486316617999	-0.02310359652575	-0.226315151109938	0.00942979796291408	0.24275770396209	-0.0101149043317537	-0.729097924946263	0.0303790802060943	-0.262341275180398	0.0109308864658499	-0.298007825519813	0.0124169927299922	0.311957962879622	-0.0129982484533176	0.184498252292443	-0.00768742717885178	-0.236025610990727	0.00983440045794695	0.303908219835415	-0.0126628424931423	0.753279903118601	-0.0313866626299417	0.549871558143751	-0.0229113149226563	0.243974712300681	-0.0101656130125284	1	-0.0416666666666667	0.640863160631685	-0.0267026316929869	0.0229004852937315	-0.000954186887238812	0.289133846447596	-0.0120472436019832	0.0932142830454068	-0.133665440155331	0.00556939333980547	0.197128987764913	-0.00821370782353806
S32_1_Leontopithecus_extended_atlantic_fores_dbf_MEAN_origin_standardised	-0.0159492290942767	0.38278149826264	-0.0223577572204177	0.536586173290026	0.00736938969620028	-0.176865352708807	0.0141243171915715	-0.338983612597717	0.00285619818113726	-0.0685487563472942	0.0934831374507443	0.00507999985132749	-0.12191999643186	-0.0229656013464962	0.551174432315909	0.0095633078246165	-0.229519387790796	0.0150813479108901	-0.361952349861363	0.0228280216035695	-0.547872518485669	0.0227556531906301	-0.546135676575122	0.0221482314952199	-0.531557555885278	0.0105140919788627	-0.252338207492705	0.00778038627586871	-0.186729270620849	-0.00108467337306752	0.0260321609536204	-0.00351605549944861	0.0843853319867667	0.00859460296433552	-0.206270471144052	-0.00683385656836998	0.164012557640879	-0.0144972574701787	0.347934179284289	-0.0237348848567399	0.569637236561757	-0.0054799353381364	0.131518448115274	0.00886247315278507	-0.212699355666842	-0.0251300002574587	0.603120006179009	-0.0415259620182819	0.00962592038282839	-0.231022089187881	0.000940143794921753	-0.0225634510781221	-0.00623053077625288	0.149532738630069	-0.0209780207322329	0.50347249757359	-0.023873450999129	0.572962823979096	-0.0292459190536458	0.7019020572875	0.0135720184533064	-0.325728442879353	-0.0109695046810583	0.2632681123454	-0.00926936347127555	0.222464723310613	-0.00994086487239979	0.238580756937595	0.00333360440065414	-0.0800065056156994	0.00136923398157232	-0.0328616155577357	-0.0201272125829533	0.483053101990879	0.0142671454186232	-0.342411490046956	0.0233089780851073	-0.559415474042575	-0.02310359652575	0.554486316617999	0.00942979796291408	-0.226315151109938	-0.0101149043317537	0.24275770396209	0.0303790802060943	-0.729097924946263	0.0109308864658499	-0.262341275180398	0.0124169927299922	-0.298007825519813	-0.0129982484533176	0.311957962879622	-0.00768742717885178	0.184498252292443	0.00983440045794695	-0.236025610990727	-0.0126628424931423	0.303908219835415	-0.0313866626299417	0.753279903118601	-0.0229113149226563	0.549871558143751	-0.0101656130125284	0.243974712300681	-0.0416666666666667	1	-0.0267026316929869	0.640863160631685	-0.000954186887238812	0.0229004852937315	-0.0120472436019832	0.289133846447596	0.0932142830454068	0.00556939333980547	-0.133665440155331	-0.00821370782353806	0.197128987764913
S32_1_Sapajus_extended_atlantic_fores_dbf_MEAN_destination_standardised	0.323474340908318	-0.0134780975378466	0.551927750953255	-0.0229969896230523	-0.216729562095617	0.00903039842065072	-0.378909387786593	0.0157878911577747	0.162293376131272	-0.00676222400546968	0.101332679328716	0.209408137676342	-0.00872533906984757	0.666491177059179	-0.0277704657107991	0.0729639452443339	-0.00304016438518058	-0.12419517679432	0.00517479903309669	-0.590928794615006	0.0246220331089586	-0.686562930127147	0.0286067887552978	-0.668564029452276	0.0278568345605115	-0.703152380351042	0.0292980158479601	-0.566899901036346	0.0236208292098477	-0.478291659484165	0.0199288191451735	-0.330948751762074	0.0137895313234198	-0.577602605452591	0.0240667752271913	0.188363476674318	-0.00784847819476323	0.445115052168704	-0.0185464605070293	0.599451034759084	-0.0249771264482951	0.565329986369343	-0.0235554160987226	0.0601800750815566	-0.00250750312839819	0.642347873871371	-0.0267644947446405	-0.302231578371863	-0.265976429969403	0.0110823512487251	-0.106610218887131	0.00444209245363045	0.172836940586203	-0.0072015391910918	0.371140996391032	-0.0154642081829597	0.562724980740157	-0.0234468741975065	0.665039892888097	-0.027709995537004	-0.42727755558545	0.0178032314827271	0.342281710491499	-0.0142617379371458	0.427838202555872	-0.0178265917731613	0.499262021824924	-0.0208025842427052	-0.453566897782501	0.0188986207409375	-0.324437154640348	0.0135182147766812	0.311824237374739	-0.0129926765572808	-0.175133730091703	0.00729723875382095	-0.258676015304623	0.0107781673043593	0.304495754717963	-0.0126873231132484	-0.312843077570842	0.0130351282321184	0.0775077873698279	-0.0032294911404095	-0.330605430594795	0.0137752262747831	-0.0790192626658273	0.0032924692777428	0.0406236149199206	-0.00169265062166336	0.55925509942962	-0.0233022958095675	0.36450435954916	-0.0151876816478817	-0.0191289315229916	0.000797038813457982	0.749326746974973	-0.0312219477906239	0.841151206407444	-0.0350479669336435	0.901872737699405	-0.0375780307374752	0.804549598254859	-0.0335228999272858	0.640863160631685	-0.0267026316929869	1	-0.0416666666666667	0.316959882996152	-0.0132066617915063	0.156475771423412	-0.00651982380930882	0.0976082321427017	-0.149938309935035	0.00624742958062647	0.00570845196946659	-0.000237852165394441
S32_1_Sapajus_extended_atlantic_fores_dbf_MEAN_origin_standardised	-0.0134780975378466	0.323474340908318	-0.0229969896230523	0.551927750953255	0.00903039842065072	-0.216729562095617	0.0157878911577747	-0.378909387786593	-0.00676222400546968	0.162293376131272	0.101332679328716	-0.00872533906984757	0.209408137676342	-0.0277704657107991	0.666491177059179	-0.00304016438518058	0.0729639452443339	0.00517479903309669	-0.12419517679432	0.0246220331089586	-0.590928794615006	0.0286067887552978	-0.686562930127147	0.0278568345605115	-0.668564029452276	0.0292980158479601	-0.703152380351042	0.0236208292098477	-0.566899901036346	0.0199288191451735	-0.478291659484165	0.0137895313234198	-0.330948751762074	0.0240667752271913	-0.577602605452591	-0.00784847819476323	0.188363476674318	-0.0185464605070293	0.445115052168704	-0.0249771264482951	0.599451034759084	-0.0235554160987226	0.565329986369343	-0.00250750312839819	0.0601800750815566	-0.0267644947446405	0.642347873871371	-0.302231578371863	0.0110823512487251	-0.265976429969403	0.00444209245363045	-0.106610218887131	-0.0072015391910918	0.172836940586203	-0.0154642081829597	0.371140996391032	-0.0234468741975065	0.562724980740157	-0.027709995537004	0.665039892888097	0.0178032314827271	-0.42727755558545	-0.0142617379371458	0.342281710491499	-0.0178265917731613	0.427838202555872	-0.0208025842427052	0.499262021824924	0.0188986207409375	-0.453566897782501	0.0135182147766812	-0.324437154640348	-0.0129926765572808	0.311824237374739	0.00729723875382095	-0.175133730091703	0.0107781673043593	-0.258676015304623	-0.0126873231132484	0.304495754717963	0.0130351282321184	-0.312843077570842	-0.0032294911404095	0.0775077873698279	0.0137752262747831	-0.330605430594795	0.0032924692777428	-0.0790192626658273	-0.00169265062166336	0.0406236149199206	-0.0233022958095675	0.55925509942962	-0.0151876816478817	0.36450435954916	0.000797038813457982	-0.0191289315229916	-0.0312219477906239	0.749326746974973	-0.0350479669336435	0.841151206407444	-0.0375780307374752	0.901872737699405	-0.0335228999272858	0.804549598254859	-0.0267026316929869	0.640863160631685	-0.0416666666666667	1	-0.0132066617915063	0.316959882996152	-0.00651982380930882	0.156475771423412	0.0976082321427017	0.00624742958062647	-0.149938309935035	-0.000237852165394441	0.00570845196946659
S33_1_species_max_mean_Mean.of.mean_destination_standardised	0.678302655489373	-0.0282626106453905	-0.153430218779535	0.00639292578248061	0.0439250808935467	-0.00183021170389778	-0.438271710115552	0.0182613212548147	-0.0960463507102138	0.00400193127959224	0.0883516236969591	-0.0316843903851123	0.00132018293271301	0.0183933082187409	-0.000766387842447538	0.364650488170712	-0.0151937703404464	0.46046066921837	-0.0191858612174321	0.00692328687772539	-0.000288470286571891	-0.250102693887291	0.0104209455786371	-0.252817638664267	0.0105340682776778	-0.286995028991301	0.0119581262079709	-0.584577212217345	0.0243573838423894	-0.4620478281795	0.0192519928408125	-0.583065709593218	0.0242944045663841	-0.396645145866707	0.0165268810777795	0.0940746218713715	-0.00391977591130714	0.238255868175583	-0.00992732784064927	-0.0744731683976669	0.00310304868323612	0.615330854048313	-0.0256387855853464	0.385744586938302	-0.0160726911224293	-0.0332670050392414	0.00138612520996839	-0.396648789175329	0.42432258810475	-0.0176801078376979	0.184810815818438	-0.00770045065910158	0.160663318488755	-0.00669430493703144	0.334974822184162	-0.0139572842576734	-0.17349940771432	0.00722914198809668	0.208647883718608	-0.00869366182160868	0.132796107899312	-0.00553317116247132	0.227265005146936	-0.00946937521445565	0.261543059439244	-0.0108976274766352	0.299551801393694	-0.0124813250580706	-0.19727994131553	0.00821999755481376	-0.0984733923510427	0.00410305801462678	0.0208024225014391	-0.000866767604226628	0.0504817865287225	-0.0021034077720301	0.13777697933192	-0.00574070747216331	-0.0813994677291195	0.00339164448871331	0.328853972016958	-0.0137022488340399	-0.437404410198412	0.0182251837582672	0.194577939311713	-0.00810741413798805	0.580765076800302	-0.0241985448666792	0.706012000402913	-0.0294171666834547	0.219247243185761	-0.00913530179940673	0.238161063785608	-0.00992337765773365	0.0318623299504018	-0.00132759708126674	0.52844780535895	-0.0220186585566229	0.358001895291716	-0.0149167456371548	0.43748474103604	-0.0182285308765017	0.602351027762383	-0.0250979594900993	0.0229004852937315	-0.000954186887238812	0.316959882996152	-0.0132066617915063	1	-0.0416666666666667	0.376736338306394	-0.0156973474294331	0.0871278485459634	-0.192820856279511	0.00803420234497962	0.062180446489454	-0.00259085193706058
S33_1_species_max_mean_Mean.of.mean_origin_standardised	-0.0282626106453905	0.678302655489373	0.00639292578248061	-0.153430218779535	-0.00183021170389778	0.0439250808935467	0.0182613212548147	-0.438271710115552	0.00400193127959224	-0.0960463507102138	0.0883516236969591	0.00132018293271301	-0.0316843903851123	-0.000766387842447538	0.0183933082187409	-0.0151937703404464	0.364650488170712	-0.0191858612174321	0.46046066921837	-0.000288470286571891	0.00692328687772539	0.0104209455786371	-0.250102693887291	0.0105340682776778	-0.252817638664267	0.0119581262079709	-0.286995028991301	0.0243573838423894	-0.584577212217345	0.0192519928408125	-0.4620478281795	0.0242944045663841	-0.583065709593218	0.0165268810777795	-0.396645145866707	-0.00391977591130714	0.0940746218713715	-0.00992732784064927	0.238255868175583	0.00310304868323612	-0.0744731683976669	-0.0256387855853464	0.615330854048313	-0.0160726911224293	0.385744586938302	0.00138612520996839	-0.0332670050392414	-0.396648789175329	-0.0176801078376979	0.42432258810475	-0.00770045065910158	0.184810815818438	-0.00669430493703144	0.160663318488755	-0.0139572842576734	0.334974822184162	0.00722914198809668	-0.17349940771432	-0.00869366182160868	0.208647883718608	-0.00553317116247132	0.132796107899312	-0.00946937521445565	0.227265005146936	-0.0108976274766352	0.261543059439244	-0.0124813250580706	0.299551801393694	0.00821999755481376	-0.19727994131553	0.00410305801462678	-0.0984733923510427	-0.000866767604226628	0.0208024225014391	-0.0021034077720301	0.0504817865287225	-0.00574070747216331	0.13777697933192	0.00339164448871331	-0.0813994677291195	-0.0137022488340399	0.328853972016958	0.0182251837582672	-0.437404410198412	-0.00810741413798805	0.194577939311713	-0.0241985448666792	0.580765076800302	-0.0294171666834547	0.706012000402913	-0.00913530179940673	0.219247243185761	-0.00992337765773365	0.238161063785608	-0.00132759708126674	0.0318623299504018	-0.0220186585566229	0.52844780535895	-0.0149167456371548	0.358001895291716	-0.0182285308765017	0.43748474103604	-0.0250979594900993	0.602351027762383	-0.000954186887238812	0.0229004852937315	-0.0132066617915063	0.316959882996152	-0.0416666666666667	1	-0.0156973474294331	0.376736338306394	0.0871278485459634	0.00803420234497962	-0.192820856279511	-0.00259085193706058	0.062180446489454
sabethes_MEAN_destination_standardised	0.356105958597127	-0.0148377482748803	0.0821570051551086	-0.00342320854812953	-0.0839663342088196	0.00349859725870082	-0.616603335205913	0.0256918056335797	-0.45064867382902	0.0187770280762092	0.0751533998254887	-0.492727697529203	0.0205303207303835	0.145603106572696	-0.00606679610719566	-0.200528829808225	0.00835536790867605	-0.122530098714218	0.00510542077975908	-0.42696685519116	0.017790285632965	-0.393936632844185	0.0164140263685077	-0.467687546503378	0.0194869811043074	-0.254116809779101	0.0105882004074625	-0.546541343288219	0.0227725559703424	-0.213533670884176	0.00889723628684069	-0.433982688812494	0.0180826120338539	-0.466310496558336	0.019429604023264	-0.0438335332350009	0.00182639721812504	0.172859821729771	-0.00720249257207381	0.079358807643282	-0.00330661698513675	0.36545663421571	-0.0152273597589879	-0.175191682787449	0.00729965344947705	0.137724053755035	-0.00573850223979311	-0.117042124252125	0.600964077785283	-0.0250401699077201	0.859211042464847	-0.035800460102702	0.147753585306888	-0.00615639938778701	0.580577182232666	-0.0241907159263611	0.0567968396919787	-0.00236653498716578	0.24982980150107	-0.0104095750625446	-0.0145680205254462	0.000607000855226924	0.448672123874931	-0.0186946718281221	0.438575706634145	-0.0182739877764227	0.379024249961846	-0.0157926770817436	0.305629078014998	-0.0127345449172916	0.272586710559484	-0.0113577796066452	0.364741667826857	-0.0151975694927857	-0.13658960700908	0.00569123362537835	-0.55873611685795	0.0232806715357479	0.442909726428627	-0.0184545719345261	-0.0168841452129935	0.000703506050541395	0.0141124627662932	-0.000588019281928884	-0.380082924609111	0.0158367885253796	0.532372405714084	-0.0221821835714202	0.328596479368584	-0.013691519973691	0.287569451259898	-0.0119820604691624	-0.0941951660821333	0.00392479858675555	0.000903734079716743	-3.76555866548643e-05	0.38132706651763	-0.0158886277715679	0.270643684438487	-0.0112768201849369	0.0835802974339301	-0.00348251239308042	0.22839270964655	-0.00951636290193959	0.289133846447596	-0.0120472436019832	0.156475771423412	-0.00651982380930882	0.376736338306394	-0.0156973474294331	1	-0.0416666666666667	0.0762530979509962	-0.322464352004156	0.0134360146668398	-0.00631408623801255	0.000263086926583856
sabethes_MEAN_origin_standardised	-0.0148377482748803	0.356105958597127	-0.00342320854812953	0.0821570051551086	0.00349859725870082	-0.0839663342088196	0.0256918056335797	-0.616603335205913	0.0187770280762092	-0.45064867382902	0.0751533998254887	0.0205303207303835	-0.492727697529203	-0.00606679610719566	0.145603106572696	0.00835536790867605	-0.200528829808225	0.00510542077975908	-0.122530098714218	0.017790285632965	-0.42696685519116	0.0164140263685077	-0.393936632844185	0.0194869811043074	-0.467687546503378	0.0105882004074625	-0.254116809779101	0.0227725559703424	-0.546541343288219	0.00889723628684069	-0.213533670884176	0.0180826120338539	-0.433982688812494	0.019429604023264	-0.466310496558336	0.00182639721812504	-0.0438335332350009	-0.00720249257207381	0.172859821729771	-0.00330661698513675	0.079358807643282	-0.0152273597589879	0.36545663421571	0.00729965344947705	-0.175191682787449	-0.00573850223979311	0.137724053755035	-0.117042124252125	-0.0250401699077201	0.600964077785283	-0.035800460102702	0.859211042464847	-0.00615639938778701	0.147753585306888	-0.0241907159263611	0.580577182232666	-0.00236653498716578	0.0567968396919787	-0.0104095750625446	0.24982980150107	0.000607000855226924	-0.0145680205254462	-0.0186946718281221	0.448672123874931	-0.0182739877764227	0.438575706634145	-0.0157926770817436	0.379024249961846	-0.0127345449172916	0.305629078014998	-0.0113577796066452	0.272586710559484	-0.0151975694927857	0.364741667826857	0.00569123362537835	-0.13658960700908	0.0232806715357479	-0.55873611685795	-0.0184545719345261	0.442909726428627	0.000703506050541395	-0.0168841452129935	-0.000588019281928884	0.0141124627662932	0.0158367885253796	-0.380082924609111	-0.0221821835714202	0.532372405714084	-0.013691519973691	0.328596479368584	-0.0119820604691624	0.287569451259898	0.00392479858675555	-0.0941951660821333	-3.76555866548643e-05	0.000903734079716743	-0.0158886277715679	0.38132706651763	-0.0112768201849369	0.270643684438487	-0.00348251239308042	0.0835802974339301	-0.00951636290193959	0.22839270964655	-0.0120472436019832	0.289133846447596	-0.00651982380930882	0.156475771423412	-0.0156973474294331	0.376736338306394	-0.0416666666666667	1	0.0762530979509962	0.0134360146668398	-0.322464352004156	0.000263086926583856	-0.00631408623801255
shared_border	0.0981134149134778	0.0981134149134778	0.0548052070792743	0.0548052070792743	-0.0467853032939054	-0.0467853032939054	-0.127652313595115	-0.127652313595115	-0.0429795416233071	-0.0429795416233071	0.991016048329398	-0.0327137831726776	-0.0327137831726776	0.0653003285870771	0.0653003285870771	0.0285225161392494	0.0285225161392494	0.00508524518495896	0.00508524518495896	-0.0751962715774944	-0.0751962715774944	-0.105248642689323	-0.105248642689323	-0.102357393337419	-0.102357393337419	-0.0979505124789151	-0.0979505124789151	-0.11004312408883	-0.11004312408883	-0.0926024230050138	-0.0926024230050138	-0.0721009799639388	-0.0721009799639388	-0.101282707855111	-0.101282707855111	0.0357668955979693	0.0357668955979693	0.08479836883601	0.08479836883601	0.0501381448469411	0.0501381448469411	0.086651881051411	0.086651881051411	0.0271208172053845	0.0271208172053845	0.0609926794764957	0.0609926794764957	-0.441153612158836	0.0102441327936016	0.0102441327936016	0.0205432589445249	0.0205432589445249	0.0372607306025823	0.0372607306025823	0.0875355482013049	0.0875355482013049	0.0564887156960653	0.0564887156960653	0.101946931216621	0.101946931216621	-0.038510290069338	-0.038510290069338	0.090402143845885	0.090402143845885	0.0915083784681105	0.0915083784681105	0.0901820180716163	0.0901820180716163	-0.00141413615324242	-0.00141413615324242	0.0129785916423671	0.0129785916423671	0.0761926550023739	0.0761926550023739	-0.0404752453829162	-0.0404752453829162	-0.0641933309619103	-0.0641933309619103	0.0754585414271097	0.0754585414271097	-0.0150408584027616	-0.0150408584027616	0.0145062458465291	0.0145062458465291	-0.0521955680398997	-0.0521955680398997	0.0358853021819627	0.0358853021819627	0.0517065687017384	0.0517065687017384	0.0581378271130076	0.0581378271130076	0.0705607480607994	0.0705607480607994	-0.014061316904961	-0.014061316904961	0.0950652350054735	0.0950652350054735	0.0951609119431899	0.0951609119431899	0.107752197737454	0.107752197737454	0.103567075467535	0.103567075467535	0.0932142830454068	0.0932142830454068	0.0976082321427017	0.0976082321427017	0.0871278485459634	0.0871278485459634	0.0762530979509962	0.0762530979509962	1	-0.0270931032396028	-0.0270931032396028	0.00655880385498673	0.00655880385498673
vacc2015_destination_standardised	-0.164957053213528	0.00687321055056366	-0.21519145387991	0.00896631057832956	0.311942822171133	-0.0129976175904639	0.302630465242614	-0.0126096027184423	0.132328600502279	-0.00551369168759495	-0.0325253578028883	-0.14180875347194	0.00590869806133084	-0.235304784642603	0.00980436602677513	-0.0255062650482733	0.00106276104367805	0.0242647035816762	-0.00101102931590318	0.0410520517199358	-0.00171050215499733	0.158715388317215	-0.00661314117988394	0.122758930085612	-0.00511495542023385	0.241943511834576	-0.010080979659774	0.219170586754285	-0.00913210778142853	0.103341265116209	-0.00430588604650872	0.165596461930771	-0.00689985258044879	0.176589219661547	-0.00735788415256447	-0.134880245428673	0.00562001022619471	-0.126907913210079	0.00528782971708663	-0.261542899547544	0.010897620814481	-0.288564617432797	0.0120235257263666	-0.0671400415059991	0.00279750172941663	-0.244890198757014	0.0102037582815423	0.0456846161895859	-0.242581263776098	0.0101075526573374	-0.367372377557536	0.0153071823982307	0.125796533416277	-0.0052415222256782	-0.175917541892689	0.00732989757886203	-0.14913050332049	0.00621377097168709	-0.220866453542315	0.00920276889759645	0.249787845883802	-0.0104078269118251	-0.0373689780086987	0.00155704075036245	-0.11079109505258	0.00461629562719085	-0.149525389063483	0.00623022454431177	0.0325593547044843	-0.00135663977935351	0.0657328758775701	-0.00273886982823209	0.162305601861724	-0.00676273341090518	-0.371891220226921	0.0154954675094551	0.0230065083958377	-0.000958604516493239	0.130447940886397	-0.00543533087026652	0.140048575448829	-0.00583535731036786	-0.0553207018854058	0.00230502924522524	0.131164810203948	-0.00546520042516449	-0.116769956726514	0.00486541486360475	-0.181464327569496	0.007561013648729	-0.488575670258572	0.0203573195941072	-0.416114928780875	0.0173381220325364	-0.369748513056012	0.0154061880440005	-0.104705198191563	0.00436271659131513	-0.219973278492227	0.00916555327050944	-0.185832095005331	0.00774300395855546	-0.156215784675099	0.00650899102812911	-0.133665440155331	0.00556939333980547	-0.149938309935035	0.00624742958062647	-0.192820856279511	0.00803420234497962	-0.322464352004156	0.0134360146668398	-0.0270931032396028	1	-0.0416666666666667	0.537047598748468	-0.0223769832811862
vacc2015_origin_standardised	0.00687321055056366	-0.164957053213528	0.00896631057832956	-0.21519145387991	-0.0129976175904639	0.311942822171133	-0.0126096027184423	0.302630465242614	-0.00551369168759495	0.132328600502279	-0.0325253578028883	0.00590869806133084	-0.14180875347194	0.00980436602677513	-0.235304784642603	0.00106276104367805	-0.0255062650482733	-0.00101102931590318	0.0242647035816762	-0.00171050215499733	0.0410520517199358	-0.00661314117988394	0.158715388317215	-0.00511495542023385	0.122758930085612	-0.010080979659774	0.241943511834576	-0.00913210778142853	0.219170586754285	-0.00430588604650872	0.103341265116209	-0.00689985258044879	0.165596461930771	-0.00735788415256447	0.176589219661547	0.00562001022619471	-0.134880245428673	0.00528782971708663	-0.126907913210079	0.010897620814481	-0.261542899547544	0.0120235257263666	-0.288564617432797	0.00279750172941663	-0.0671400415059991	0.0102037582815423	-0.244890198757014	0.0456846161895859	0.0101075526573374	-0.242581263776098	0.0153071823982307	-0.367372377557536	-0.0052415222256782	0.125796533416277	0.00732989757886203	-0.175917541892689	0.00621377097168709	-0.14913050332049	0.00920276889759645	-0.220866453542315	-0.0104078269118251	0.249787845883802	0.00155704075036245	-0.0373689780086987	0.00461629562719085	-0.11079109505258	0.00623022454431177	-0.149525389063483	-0.00135663977935351	0.0325593547044843	-0.00273886982823209	0.0657328758775701	-0.00676273341090518	0.162305601861724	0.0154954675094551	-0.371891220226921	-0.000958604516493239	0.0230065083958377	-0.00543533087026652	0.130447940886397	-0.00583535731036786	0.140048575448829	0.00230502924522524	-0.0553207018854058	-0.00546520042516449	0.131164810203948	0.00486541486360475	-0.116769956726514	0.007561013648729	-0.181464327569496	0.0203573195941072	-0.488575670258572	0.0173381220325364	-0.416114928780875	0.0154061880440005	-0.369748513056012	0.00436271659131513	-0.104705198191563	0.00916555327050944	-0.219973278492227	0.00774300395855546	-0.185832095005331	0.00650899102812911	-0.156215784675099	0.00556939333980547	-0.133665440155331	0.00624742958062647	-0.149938309935035	0.00803420234497962	-0.192820856279511	0.0134360146668398	-0.322464352004156	-0.0270931032396028	-0.0416666666666667	1	-0.0223769832811862	0.537047598748468
vacc2019_destination_standardised	-0.085683490874956	0.00357014545312317	0.0266054153054295	-0.00110855897105956	0.174206779367859	-0.00725861580699414	0.122123877958209	-0.00508849491492538	0.132512911010462	-0.00552137129210259	0.00309790953891693	-0.134528597219104	0.00560535821746266	-0.0500526814276039	0.00208552839281683	-0.225968141000428	0.00941533920835115	-0.183941190382758	0.00766421626594827	-0.0496919580702837	0.00207049825292849	0.136817325742976	-0.00570072190595734	0.0916419412219719	-0.00381841421758216	0.195097522893491	-0.00812906345389546	0.167442422360725	-0.00697676759836354	0.193161086537041	-0.00804837860571005	0.115644549204356	-0.00481852288351484	0.122493713556155	-0.00510390473150647	-0.0813170812435482	0.00338821171848118	-0.0661538613098298	0.00275641088790957	-0.0411021275547668	0.00171258864811528	-0.206313819189776	0.00859640913290732	-0.227678579394996	0.00948660747479149	-0.0298517457610833	0.00124382274004514	0.0951037324148718	-0.131663189994738	0.00548596624978074	-0.121032273654908	0.00504301140228783	-0.251876312556054	0.0104948463565022	0.00800755631929522	-0.000333648179970634	0.0227271359766531	-0.000946963999027213	-0.0248760905634423	0.00103650377347676	-0.0303335975453303	0.00126389989772209	-0.000457162417299977	1.90484340541657e-05	-0.0616858930687843	0.00257024554453268	-0.0949761036163582	0.00395733765068159	0.144062673194075	-0.00600261138308647	0.172080198352908	-0.00717000826470449	-0.0286790988259105	0.0011949624510796	-0.298351848047803	0.0124313270019918	0.0315270767661188	-0.00131362819858828	0.162810340818337	-0.00678376420076403	-0.0283049841845371	0.00117937434102238	0.157468913667375	-0.00656120473614063	0.0547570482361233	-0.00228154367650514	-0.0125341189358162	0.000522254955659008	-0.245007693776326	0.0102086539073469	-0.282735028908336	0.011780626204514	-0.542317698553799	0.022596570773075	-0.382723068758186	0.0159467945315911	0.0553786017818972	-0.00230744174091238	0.0235080136807785	-0.000979500570032439	-0.108778566838638	0.00453244028494326	-0.0749504684365165	0.00312293618485485	0.197128987764913	-0.00821370782353806	0.00570845196946659	-0.000237852165394441	0.062180446489454	-0.00259085193706058	-0.00631408623801255	0.000263086926583856	0.00655880385498673	0.537047598748468	-0.0223769832811862	1	-0.0416666666666667
vacc2019_origin_standardised	0.00357014545312317	-0.085683490874956	-0.00110855897105956	0.0266054153054295	-0.00725861580699414	0.174206779367859	-0.00508849491492538	0.122123877958209	-0.00552137129210259	0.132512911010462	0.00309790953891693	0.00560535821746266	-0.134528597219104	0.00208552839281683	-0.0500526814276039	0.00941533920835115	-0.225968141000428	0.00766421626594827	-0.183941190382758	0.00207049825292849	-0.0496919580702837	-0.00570072190595734	0.136817325742976	-0.00381841421758216	0.0916419412219719	-0.00812906345389546	0.195097522893491	-0.00697676759836354	0.167442422360725	-0.00804837860571005	0.193161086537041	-0.00481852288351484	0.115644549204356	-0.00510390473150647	0.122493713556155	0.00338821171848118	-0.0813170812435482	0.00275641088790957	-0.0661538613098298	0.00171258864811528	-0.0411021275547668	0.00859640913290732	-0.206313819189776	0.00948660747479149	-0.227678579394996	0.00124382274004514	-0.0298517457610833	0.0951037324148718	0.00548596624978074	-0.131663189994738	0.00504301140228783	-0.121032273654908	0.0104948463565022	-0.251876312556054	-0.000333648179970634	0.00800755631929522	-0.000946963999027213	0.0227271359766531	0.00103650377347676	-0.0248760905634423	0.00126389989772209	-0.0303335975453303	1.90484340541657e-05	-0.000457162417299977	0.00257024554453268	-0.0616858930687843	0.00395733765068159	-0.0949761036163582	-0.00600261138308647	0.144062673194075	-0.00717000826470449	0.172080198352908	0.0011949624510796	-0.0286790988259105	0.0124313270019918	-0.298351848047803	-0.00131362819858828	0.0315270767661188	-0.00678376420076403	0.162810340818337	0.00117937434102238	-0.0283049841845371	-0.00656120473614063	0.157468913667375	-0.00228154367650514	0.0547570482361233	0.000522254955659008	-0.0125341189358162	0.0102086539073469	-0.245007693776326	0.011780626204514	-0.282735028908336	0.022596570773075	-0.542317698553799	0.0159467945315911	-0.382723068758186	-0.00230744174091238	0.0553786017818972	-0.000979500570032439	0.0235080136807785	0.00453244028494326	-0.108778566838638	0.00312293618485485	-0.0749504684365165	-0.00821370782353806	0.197128987764913	-0.000237852165394441	0.00570845196946659	-0.00259085193706058	0.062180446489454	0.000263086926583856	-0.00631408623801255	0.00655880385498673	-0.0223769832811862	0.537047598748468	-0.0416666666666667	1
