## Supplementary Data (Data S1 - S19) for "Climate and land-use shape the spread of zoonotic yellow fever virus": Data S8.csv

	A62_1_area_area_km2_destination_standardised	A62_1_area_area_km2_origin_standardised	A65_nightlights_2016to18_MEAN_destination_standardised	A65_nightlights_2016to18_MEAN_origin_standardised	A66_prop_rural_pop_MEAN_destination_standardised	A66_prop_rural_pop_MEAN_origin_standardised	aaegypti_MEAN_destination_standardised	aaegypti_MEAN_origin_standardised	aalbopictus_MEAN_destination_standardised	aalbopictus_MEAN_origin_standardised	borders_standardised	C1_1_Mean_Windspeed_MEAN_destination_standardised	C1_1_Mean_Windspeed_MEAN_origin_standardised	C11_1_Precipitation_DriestMonth_MEAN_destination_standardised	C11_1_Precipitation_DriestMonth_MEAN_origin_standardised	C12_1_Precipitation_WettestMonth_MEAN_destination_standardised	C12_1_Precipitation_WettestMonth_MEAN_origin_standardised	C13_1_Seasonality_Precipitation_MEAN_destination_standardised	C13_1_Seasonality_Precipitation_MEAN_origin_standardised	C20_1_Annual_Minimum_LandSurfaceTemp_MEAN_destination_standardised	C20_1_Annual_Minimum_LandSurfaceTemp_MEAN_origin_standardised	C21_1_Annual_Maximum_LandSurfaceTemp_MEAN_destination_standardised	C21_1_Annual_Maximum_LandSurfaceTemp_MEAN_origin_standardised	C22_1_Annual_Average_LandSurfaceTemp_MEAN_destination_standardised	C22_1_Annual_Average_LandSurfaceTemp_MEAN_origin_standardised	C23_1_MaxTemp_WarmestMonth_MEAN_destination_standardised	C23_1_MaxTemp_WarmestMonth_MEAN_origin_standardised	C24_1_MeanTemp_DriestQuarter_MEAN_destination_standardised	C24_1_MeanTemp_DriestQuarter_MEAN_origin_standardised	C25_1_MeanTemp_WettestQuarter_MEAN_destination_standardised	C25_1_MeanTemp_WettestQuarter_MEAN_origin_standardised	C26_1_MinTemp_ColdestMonth_MEAN_destination_standardised	C26_1_MinTemp_ColdestMonth_MEAN_origin_standardised	C27_1_Seasonality_Temp_MEAN_destination_standardised	C27_1_Seasonality_Temp_MEAN_origin_standardised	C4_1_Annual_Mean_Precipitation_MEAN_destination_standardised	C4_1_Annual_Mean_Precipitation_MEAN_origin_standardised	C5_1_Aridity_Index_MEAN_destination_standardised	C5_1_Aridity_Index_MEAN_origin_standardised	C7_1_Precipitation_ColdestQuarter_MEAN_destination_standardised	C7_1_Precipitation_ColdestQuarter_MEAN_origin_standardised	C8_1_Precipitation_WarmestQuarter_MEAN_destination_standardised	C8_1_Precipitation_WarmestQuarter_MEAN_origin_standardised	C9_1_Precipitation_WettestQuarter_MEAN_destination_standardised	C9_1_Precipitation_WettestQuarter_MEAN_origin_standardised	distance_standardised	hgjan_MEAN_destination_standardised	hgjan_MEAN_origin_standardised	hgleuco_MEAN_destination_standardised	hgleuco_MEAN_origin_standardised	mining_destination	mining_origin	P36_1_averageAnnualEVI_2015_2018_MEAN_destination_standardised	P36_1_averageAnnualEVI_2015_2018_MEAN_origin_standardised	P37_popdens_2016_MEAN_destination_standardised	P37_popdens_2016_MEAN_origin_standardised	P38_pop_total_SUM_destination_standardised	P38_pop_total_SUM_origin_standardised	P39_osm_dst_road_MEAN_destination_standardised	P39_osm_dst_road_MEAN_origin_standardised	P40_forest_gainloss_20002012_CELL_PROP_destination_standardised	P40_forest_gainloss_20002012_CELL_PROP_origin_standardised	P40_forest_gainloss_20002017_CELL_PROP_destination_standardised	P40_forest_gainloss_20002017_CELL_PROP_origin_standardised	P40_forestgain_20002012_CELL_PROP_destination_standardised	P40_forestgain_20002012_CELL_PROP_origin_standardised	P40_forestloss_20002012_CELL_PROP_destination_standardised	P40_forestloss_20002012_CELL_PROP_origin_standardised	P40_forestloss_20002017_CELL_PROP_destination_standardised	P40_forestloss_20002017_CELL_PROP_origin_standardised	P41_011_dist_lc_2015_MEAN_destination_standardised	P41_011_dist_lc_2015_MEAN_origin_standardised	P41_011_lc_2015_AREA_PROP_destination_standardised	P41_011_lc_2015_AREA_PROP_origin_standardised	P41_040_dist_lc_2015_MEAN_destination_standardised	P41_040_dist_lc_2015_MEAN_origin_standardised	P41_040_lc_2015_AREA_PROP_destination_standardised	P41_040_lc_2015_AREA_PROP_origin_standardised	P41_190_dist_lc_2015_MEAN_destination_standardised	P41_190_dist_lc_2015_MEAN_origin_standardised	P41_190_lc_2015_AREA_PROP_destination_standardised	P41_190_lc_2015_AREA_PROP_origin_standardised	P45_elev_srtm_min_MIN_destination_standardised	P45_elev_srtm_min_MIN_origin_standardised	P46_elev_srtm_propLT2300mtopo_MEAN_destination_standardised	P46_elev_srtm_propLT2300mtopo_MEAN_origin_standardised	P47_elev_srtm_mean_MEAN_destination_standardised	P47_elev_srtm_mean_MEAN_origin_standardised	Population_unvaccinated_2015_destination_standardised	Population_unvaccinated_2015_origin_standardised	Population_unvaccinated_2019_destination_standardised	Population_unvaccinated_2019_origin_standardised	proportion_residual_destination_standardised	proportion_residual_origin_standardised	S32_1_Alouatta_extended_atlantic_fores_dbf_MEAN_destination_standardised	S32_1_Alouatta_extended_atlantic_fores_dbf_MEAN_origin_standardised	S32_1_Brachyteles_extended_atlantic_fores_dbf_MEAN_destination_standardised	S32_1_Brachyteles_extended_atlantic_fores_dbf_MEAN_origin_standardised	S32_1_Callicebus_extended_atlantic_fores_dbf_MEAN_destination_standardised	S32_1_Callicebus_extended_atlantic_fores_dbf_MEAN_origin_standardised	S32_1_Callithrix_extended_atlantic_fores_dbf_MEAN_destination_standardised	S32_1_Callithrix_extended_atlantic_fores_dbf_MEAN_origin_standardised	S32_1_Leontopithecus_extended_atlantic_fores_dbf_MEAN_destination_standardised	S32_1_Leontopithecus_extended_atlantic_fores_dbf_MEAN_origin_standardised	S32_1_Sapajus_extended_atlantic_fores_dbf_MEAN_destination_standardised	S32_1_Sapajus_extended_atlantic_fores_dbf_MEAN_origin_standardised	S33_1_species_max_mean_Mean.of.mean_destination_standardised	S33_1_species_max_mean_Mean.of.mean_origin_standardised	sabethes_MEAN_destination_standardised	sabethes_MEAN_origin_standardised	shared_border	vacc2015_destination_standardised	vacc2015_origin_standardised	vacc2019_destination_standardised	vacc2019_origin_standardised
A62_1_area_area_km2_destination_standardised	1	-0.0416666666666667	-0.444376079892366	0.0185156699955153	0.407659487088415	-0.0169858119620173	0.270260433829115	-0.0112608514095465	-0.120693853408389	0.00502891055868288	-0.0621213517594249	0.0301741588955246	-0.00125725662064686	-0.298029492861303	0.0124178955358876	0.0348073237227577	-0.0014503051551149	0.245174774177953	-0.0102156155907481	0.0662769794112595	-0.00276154080880248	0.103743925521301	-0.00432266356338755	0.0646747460086086	-0.00269478108369202	0.286575217608537	-0.0119406340670224	0.232730564018356	-0.00969710683409818	0.181170178933242	-0.00754875745555173	0.143341417984194	-0.00597255908267476	0.242207319278877	-0.0100919716366199	-0.18946286563088	0.00789428606795331	-0.226060274717364	0.00941917811322348	-0.323388204396487	0.0134745085165203	-0.165466577404931	0.00689444072520546	-0.0270575337089177	0.00112739723787157	0.136876580360303	0.229767641544289	-0.00957365173101205	-0.0498179741778275	0.00207574892407615	0.54371854089341	-0.0226549392038921	0.0815650577521623	-0.00339854407300676	-0.286580253116987	0.0119408438798745	0.0129191463373325	-0.00053829776405552	0.450646515567537	-0.0187769381486474	0.112477104131913	-0.00468654600549637	0.0858645824121658	-0.00357769093384024	0.100038066363029	-0.0041682527651262	0.241258961058414	-0.0100524567107672	0.243089517819604	-0.0101287299091502	0.0359041126111628	-0.00149600469213178	-0.0366640651331444	0.00152766938054768	-0.0812221712385703	0.00338425713494043	0.0924468491545214	-0.00385195204810506	0.527351970192185	-0.0219729987580077	-0.304423501324529	0.0126843125551887	-0.217223622434883	0.00905098426812013	-0.101232309998534	0.00421801291660559	0.0516534350366552	-0.00215222645986063	-0.2219429272578	0.00924762196907499	-0.115836520382287	0.00482652168259527	-0.105389168941232	0.00439121537255134	-0.247595170854872	0.0103164654522863	-0.185074014512027	0.00771141727133447	-0.204322657359317	0.0085134440566382	-0.220267560761196	0.00917781503171649	-0.0810720530738371	0.00337800221140988	-0.208364779606854	0.00868186581695226	-0.320999020586242	0.0133749591910934	-0.0894012797355787	0.00372505332231578	-0.0604236387883841	0.55732402865117	-0.0232218345271321	0.000565756690508419	-2.35731954378508e-05
A62_1_area_area_km2_origin_standardised	-0.0416666666666667	1	0.0185156699955153	-0.444376079892366	-0.0169858119620173	0.407659487088415	-0.0112608514095465	0.270260433829115	0.00502891055868288	-0.120693853408389	-0.0621213517594249	-0.00125725662064686	0.0301741588955246	0.0124178955358876	-0.298029492861303	-0.0014503051551149	0.0348073237227577	-0.0102156155907481	0.245174774177953	-0.00276154080880248	0.0662769794112595	-0.00432266356338755	0.103743925521301	-0.00269478108369202	0.0646747460086086	-0.0119406340670224	0.286575217608537	-0.00969710683409818	0.232730564018356	-0.00754875745555173	0.181170178933242	-0.00597255908267476	0.143341417984194	-0.0100919716366199	0.242207319278877	0.00789428606795331	-0.18946286563088	0.00941917811322348	-0.226060274717364	0.0134745085165203	-0.323388204396487	0.00689444072520546	-0.165466577404931	0.00112739723787157	-0.0270575337089177	0.136876580360303	-0.00957365173101205	0.229767641544289	0.00207574892407615	-0.0498179741778275	-0.0226549392038921	0.54371854089341	-0.00339854407300676	0.0815650577521623	0.0119408438798745	-0.286580253116987	-0.00053829776405552	0.0129191463373325	-0.0187769381486474	0.450646515567537	-0.00468654600549637	0.112477104131913	-0.00357769093384024	0.0858645824121658	-0.0041682527651262	0.100038066363029	-0.0100524567107672	0.241258961058414	-0.0101287299091502	0.243089517819604	-0.00149600469213178	0.0359041126111628	0.00152766938054768	-0.0366640651331444	0.00338425713494043	-0.0812221712385703	-0.00385195204810506	0.0924468491545214	-0.0219729987580077	0.527351970192185	0.0126843125551887	-0.304423501324529	0.00905098426812013	-0.217223622434883	0.00421801291660559	-0.101232309998534	-0.00215222645986063	0.0516534350366552	0.00924762196907499	-0.2219429272578	0.00482652168259527	-0.115836520382287	0.00439121537255134	-0.105389168941232	0.0103164654522863	-0.247595170854872	0.00771141727133447	-0.185074014512027	0.0085134440566382	-0.204322657359317	0.00917781503171649	-0.220267560761196	0.00337800221140988	-0.0810720530738371	0.00868186581695226	-0.208364779606854	0.0133749591910934	-0.320999020586242	0.00372505332231578	-0.0894012797355787	-0.0604236387883841	-0.0232218345271321	0.55732402865117	-2.35731954378508e-05	0.000565756690508419
A65_nightlights_2016to18_MEAN_destination_standardised	-0.444376079892366	0.0185156699955153	1	-0.0416666666666667	-0.794240795826535	0.0330933664927723	-0.492665529644313	0.0205277304018464	0.114116489245417	-0.00475485371855905	0.0947906499446743	0.0543725889532236	-0.00226552453971765	0.542201880551894	-0.0225917450229956	-0.137592492354126	0.00573302051475527	-0.316562485613498	0.0131901035672291	-0.355576044640825	0.0148156685267011	-0.349720568732811	0.0145716903638671	-0.305059272385378	0.0127108030160574	-0.528716412231258	0.0220298505096358	-0.466626249714253	0.0194427604047606	-0.389530787354582	0.0162304494731076	-0.279722369012802	0.0116550987088668	-0.502477447634423	0.020936560318101	0.163858533265409	-0.00682743888605873	0.330651480810179	-0.0137771450337575	0.530455607402395	-0.0221023169750998	0.328431926592335	-0.013684663608014	-0.114761185096003	0.00478171604566681	-0.216267611763885	-0.201552478545345	0.00839801993938936	0.23651007171404	-0.00985458632141834	-0.272397669844675	0.0113499029101948	-0.0427028396108851	0.00177928498378688	0.927892441114252	-0.0386621850464272	0.830538004413069	-0.0346057501838779	-0.849576814777033	0.035399033949043	0.0627088527485384	-0.00261286886452243	0.0500159490991074	-0.00208399787912947	0.0454069471355622	-0.00189195613064842	-0.147769897635113	0.00615707906812972	-0.178566075278235	0.00744025313659312	0.171313317994318	-0.00713805491642993	-0.105174775238055	0.00438228230158564	-0.135001426150108	0.00562505942292116	0.337179198983518	-0.0140491332909799	-0.775990763679271	0.0323329484866363	0.939270817666477	-0.0391362840694365	0.0507068108770083	-0.00211278378654201	0.0518779201329442	-0.00216158000553934	0.112669520529913	-0.00469456335541304	0.7043077406422	-0.0293461558600917	0.677744473287658	-0.0282393530536524	0.269158557935441	-0.0112149399139767	0.460627820170375	-0.0191928258404323	0.579302213994784	-0.0241375922497827	0.630261144780106	-0.0262608810325044	0.504688740862985	-0.0210286975359577	0.4183731528987	-0.0174322147041125	0.555839397692928	-0.023159974903872	0.351095356272779	-0.0146289731780325	0.37455469494145	-0.0156064456225604	0.0928936218837618	-0.599193257448264	0.024966385727011	-0.359999360348904	0.014999973347871
A65_nightlights_2016to18_MEAN_origin_standardised	0.0185156699955153	-0.444376079892366	-0.0416666666666667	1	0.0330933664927723	-0.794240795826535	0.0205277304018464	-0.492665529644313	-0.00475485371855905	0.114116489245417	0.0947906499446743	-0.00226552453971765	0.0543725889532236	-0.0225917450229956	0.542201880551894	0.00573302051475527	-0.137592492354126	0.0131901035672291	-0.316562485613498	0.0148156685267011	-0.355576044640825	0.0145716903638671	-0.349720568732811	0.0127108030160574	-0.305059272385378	0.0220298505096358	-0.528716412231258	0.0194427604047606	-0.466626249714253	0.0162304494731076	-0.389530787354582	0.0116550987088668	-0.279722369012802	0.020936560318101	-0.502477447634423	-0.00682743888605873	0.163858533265409	-0.0137771450337575	0.330651480810179	-0.0221023169750998	0.530455607402395	-0.013684663608014	0.328431926592335	0.00478171604566681	-0.114761185096003	-0.216267611763885	0.00839801993938936	-0.201552478545345	-0.00985458632141834	0.23651007171404	0.0113499029101948	-0.272397669844675	0.00177928498378688	-0.0427028396108851	-0.0386621850464272	0.927892441114252	-0.0346057501838779	0.830538004413069	0.035399033949043	-0.849576814777033	-0.00261286886452243	0.0627088527485384	-0.00208399787912947	0.0500159490991074	-0.00189195613064842	0.0454069471355622	0.00615707906812972	-0.147769897635113	0.00744025313659312	-0.178566075278235	-0.00713805491642993	0.171313317994318	0.00438228230158564	-0.105174775238055	0.00562505942292116	-0.135001426150108	-0.0140491332909799	0.337179198983518	0.0323329484866363	-0.775990763679271	-0.0391362840694365	0.939270817666477	-0.00211278378654201	0.0507068108770083	-0.00216158000553934	0.0518779201329442	-0.00469456335541304	0.112669520529913	-0.0293461558600917	0.7043077406422	-0.0282393530536524	0.677744473287658	-0.0112149399139767	0.269158557935441	-0.0191928258404323	0.460627820170375	-0.0241375922497827	0.579302213994784	-0.0262608810325044	0.630261144780106	-0.0210286975359577	0.504688740862985	-0.0174322147041125	0.4183731528987	-0.023159974903872	0.555839397692928	-0.0146289731780325	0.351095356272779	-0.0156064456225604	0.37455469494145	0.0928936218837618	0.024966385727011	-0.599193257448264	0.014999973347871	-0.359999360348904
A66_prop_rural_pop_MEAN_destination_standardised	0.407659487088415	-0.0169858119620173	-0.794240795826535	0.0330933664927723	1	-0.0416666666666667	0.572810779764745	-0.023867115823531	-0.0603823642255604	0.00251593184273169	-0.0829609507286083	0.127956901638769	-0.00533153756828206	-0.406749760037668	0.0169479066682362	-0.198245260235852	0.00826021917649382	0.233226524943898	-0.00971777187266242	0.365301434071176	-0.015220893086299	0.318706323742078	-0.0132794301559199	0.322891514947428	-0.0134538131228095	0.631817030476889	-0.0263257096032037	0.548542065949353	-0.0228559194145564	0.485729619923688	-0.020238734163487	0.359963797617557	-0.0149984915673982	0.586586597559293	-0.0244411082316372	-0.429776282634526	0.0179073451097719	-0.534086046231955	0.0222535852596648	-0.369629166656535	0.0154012152773556	-0.47949704026952	0.0199790433445633	-0.218096555032024	0.00908735645966765	0.213855757002169	0.14138517064407	-0.00589104877683627	-0.298053357003957	0.0124188898751649	0.238684800766651	-0.00994520003194378	0.256840501302454	-0.0107016875542689	-0.752792661838434	0.0313663609099347	-0.658873787354743	0.0274530744731143	0.689570619384021	-0.0287321091410009	-0.0629563898626832	0.00262318291094513	-0.00232850307949854	9.70209616457727e-05	0.0530797232769844	-0.00221165513654102	0.259157466860686	-0.0107982277858619	0.312620374719857	-0.0130258489466607	-0.25841494246128	0.01076728926922	0.216793769130308	-0.00903307371376285	0.0378924017617254	-0.00157885007340523	-0.185322530446687	0.00772177210194528	0.784403258613602	-0.0326834691089001	-0.759209208805228	0.0316337170335512	-0.108481604380311	0.00452006684917963	-0.107222457216012	0.0044676023840005	-0.249449317224968	0.0103937215510404	-0.450479627834511	0.0187699844931046	-0.367650494112298	0.0153187705880124	-0.250656175700942	0.0104440073208726	-0.408089770709146	0.0170037404462144	-0.240893157298011	0.0100372148874171	-0.419527509527733	0.0174803128969889	-0.360474363341182	0.0150197651392159	-0.19002787991773	0.00791782832990542	-0.311655716000779	0.0129856548333658	-0.396369516676473	0.0165153965281864	-0.374358049945389	0.0155982520810579	-0.0844531820490923	0.497286479705057	-0.0207202699877107	0.163540420834437	-0.00681418420143489
A66_prop_rural_pop_MEAN_origin_standardised	-0.0169858119620173	0.407659487088415	0.0330933664927723	-0.794240795826535	-0.0416666666666667	1	-0.023867115823531	0.572810779764745	0.00251593184273169	-0.0603823642255604	-0.0829609507286083	-0.00533153756828206	0.127956901638769	0.0169479066682362	-0.406749760037668	0.00826021917649382	-0.198245260235852	-0.00971777187266242	0.233226524943898	-0.015220893086299	0.365301434071176	-0.0132794301559199	0.318706323742078	-0.0134538131228095	0.322891514947428	-0.0263257096032037	0.631817030476889	-0.0228559194145564	0.548542065949353	-0.020238734163487	0.485729619923688	-0.0149984915673982	0.359963797617557	-0.0244411082316372	0.586586597559293	0.0179073451097719	-0.429776282634526	0.0222535852596648	-0.534086046231955	0.0154012152773556	-0.369629166656535	0.0199790433445633	-0.47949704026952	0.00908735645966765	-0.218096555032024	0.213855757002169	-0.00589104877683627	0.14138517064407	0.0124188898751649	-0.298053357003957	-0.00994520003194378	0.238684800766651	-0.0107016875542689	0.256840501302454	0.0313663609099347	-0.752792661838434	0.0274530744731143	-0.658873787354743	-0.0287321091410009	0.689570619384021	0.00262318291094513	-0.0629563898626832	9.70209616457727e-05	-0.00232850307949854	-0.00221165513654102	0.0530797232769844	-0.0107982277858619	0.259157466860686	-0.0130258489466607	0.312620374719857	0.01076728926922	-0.25841494246128	-0.00903307371376285	0.216793769130308	-0.00157885007340523	0.0378924017617254	0.00772177210194528	-0.185322530446687	-0.0326834691089001	0.784403258613602	0.0316337170335512	-0.759209208805228	0.00452006684917963	-0.108481604380311	0.0044676023840005	-0.107222457216012	0.0103937215510404	-0.249449317224968	0.0187699844931046	-0.450479627834511	0.0153187705880124	-0.367650494112298	0.0104440073208726	-0.250656175700942	0.0170037404462144	-0.408089770709146	0.0100372148874171	-0.240893157298011	0.0174803128969889	-0.419527509527733	0.0150197651392159	-0.360474363341182	0.00791782832990542	-0.19002787991773	0.0129856548333658	-0.311655716000779	0.0165153965281864	-0.396369516676473	0.0155982520810579	-0.374358049945389	-0.0844531820490923	-0.0207202699877107	0.497286479705057	-0.00681418420143489	0.163540420834437
aaegypti_MEAN_destination_standardised	0.270260433829115	-0.0112608514095465	-0.492665529644313	0.0205277304018464	0.572810779764745	-0.023867115823531	1	-0.0416666666666667	0.277246355460736	-0.0115519314775307	-0.110641495152611	0.0459689879590349	-0.00191537449829312	-0.519428393627215	0.0216428497344673	-0.0641263939697245	0.00267193308207185	0.415976792584678	-0.0173323663576949	0.732966553284202	-0.0305402730535084	0.688396853777346	-0.0286832022407228	0.701288340652528	-0.0292203475271886	0.830346179831447	-0.034597757492977	0.862081021188884	-0.0359200425495368	0.739359910173303	-0.0308066629238876	0.658577227037227	-0.0274407177932178	0.873546832967888	-0.0363977847069953	-0.36194154151873	0.0150808975632804	-0.631617508321329	0.0263173961800554	-0.460267879104093	0.0191778282960039	-0.442358064976387	0.0184315860406828	-0.0370298992419144	0.0015429124684131	0.223600138993547	0.00592947924505636	-0.000247061635210682	-0.5696903036074	0.0237370959836417	0.192001425740236	-0.00800005940584317	-0.30015338231697	0.0125063909298737	-0.38166804395363	0.0159028351647346	-0.314985300940162	0.0131243875391734	0.403677231877379	-0.0168198846615574	-0.483965708812754	0.0201652378671981	-0.406336081253555	0.0169306700522315	-0.35079887843705	0.0146166199348771	-0.115280441880604	0.00480335174502515	-0.0935442647343462	0.00389767769726442	-0.300701849886326	0.0125292437452636	0.158252521988807	-0.00659385508286695	0.383854932994361	-0.0159939555414317	-0.427834602547831	0.0178264417728263	0.464846125130193	-0.0193685885470914	-0.39554018416135	0.0164808410067229	-0.0253267898667	0.0010552829111125	-0.155470102821846	0.00647792095091023	-0.372835437368786	0.0155348098903661	-0.387651095743981	0.0161521289893326	-0.271874695266831	0.0113281123027846	-0.105741183580108	0.00440588264917116	-0.408506073466698	0.0170210863944458	-0.387986156605219	0.0161660898585508	-0.453207573186786	0.0188836488827828	-0.294079132991541	0.0122532972079809	-0.382418624414578	0.0159341093506074	-0.235824230927661	0.00982600962198588	-0.249101979859373	0.0103792491608072	-0.631512364639242	0.0263130151933017	-0.109968931536939	0.384706216170536	-0.0160294256737723	0.447088591648189	-0.0186286913186745
aaegypti_MEAN_origin_standardised	-0.0112608514095465	0.270260433829115	0.0205277304018464	-0.492665529644313	-0.023867115823531	0.572810779764745	-0.0416666666666667	1	-0.0115519314775307	0.277246355460736	-0.110641495152611	-0.00191537449829312	0.0459689879590349	0.0216428497344673	-0.519428393627215	0.00267193308207185	-0.0641263939697245	-0.0173323663576949	0.415976792584678	-0.0305402730535084	0.732966553284202	-0.0286832022407228	0.688396853777346	-0.0292203475271886	0.701288340652528	-0.034597757492977	0.830346179831447	-0.0359200425495368	0.862081021188884	-0.0308066629238876	0.739359910173303	-0.0274407177932178	0.658577227037227	-0.0363977847069953	0.873546832967888	0.0150808975632804	-0.36194154151873	0.0263173961800554	-0.631617508321329	0.0191778282960039	-0.460267879104093	0.0184315860406828	-0.442358064976387	0.0015429124684131	-0.0370298992419144	0.223600138993547	-0.000247061635210682	0.00592947924505636	0.0237370959836417	-0.5696903036074	-0.00800005940584317	0.192001425740236	0.0125063909298737	-0.30015338231697	0.0159028351647346	-0.38166804395363	0.0131243875391734	-0.314985300940162	-0.0168198846615574	0.403677231877379	0.0201652378671981	-0.483965708812754	0.0169306700522315	-0.406336081253555	0.0146166199348771	-0.35079887843705	0.00480335174502515	-0.115280441880604	0.00389767769726442	-0.0935442647343462	0.0125292437452636	-0.300701849886326	-0.00659385508286695	0.158252521988807	-0.0159939555414317	0.383854932994361	0.0178264417728263	-0.427834602547831	-0.0193685885470914	0.464846125130193	0.0164808410067229	-0.39554018416135	0.0010552829111125	-0.0253267898667	0.00647792095091023	-0.155470102821846	0.0155348098903661	-0.372835437368786	0.0161521289893326	-0.387651095743981	0.0113281123027846	-0.271874695266831	0.00440588264917116	-0.105741183580108	0.0170210863944458	-0.408506073466698	0.0161660898585508	-0.387986156605219	0.0188836488827828	-0.453207573186786	0.0122532972079809	-0.294079132991541	0.0159341093506074	-0.382418624414578	0.00982600962198588	-0.235824230927661	0.0103792491608072	-0.249101979859373	0.0263130151933017	-0.631512364639242	-0.109968931536939	-0.0160294256737723	0.384706216170536	-0.0186286913186745	0.447088591648189
aalbopictus_MEAN_destination_standardised	-0.120693853408389	0.00502891055868288	0.114116489245417	-0.00475485371855905	-0.0603823642255604	0.00251593184273169	0.277246355460736	-0.0115519314775307	1	-0.0416666666666667	-0.052596028349735	0.538704962731932	-0.0224460401138305	-0.406112404346939	0.0169213501811225	0.22341925962713	-0.0093091358177971	0.552616630982182	-0.0230256929575909	0.500162161025299	-0.0208400900427208	0.509347575379696	-0.0212228156408207	0.520456384085607	-0.0216856826702336	-0.0641939735186553	0.00267474889661064	0.0180950544932812	-0.000753960603886717	-0.189431251610603	0.00789296881710845	-0.254544274273718	0.0106060114280716	-0.0262315271677689	0.00109298029865704	-0.136139925502974	0.00567249689595724	-0.273727515412032	0.011405313142168	-0.346598991264769	0.014441624636032	0.113117742652218	-0.00471323927717574	0.226867438840418	-0.00945280995168409	-0.0378043063201671	-0.351992209112603	0.0146663420463585	-0.380434176510755	0.0158514240212815	-0.233249741934303	0.00971873924726263	-0.638085693081565	0.0265869038783985	0.0386908047700105	-0.0016121168654171	0.00235358874604708	-9.80661977519618e-05	-0.143695121549731	0.00598729673123878	-0.37451544639592	0.0156048102664967	-0.214922165567922	0.00895509023199675	-0.175657877554242	0.00731907823142677	-0.365113272959601	0.0152130530399834	-0.276773626257008	0.0115322344273753	-0.753935053994165	0.0314139605830902	0.504185141415614	-0.0210077142256506	0.741006123440914	-0.0308752551433714	-0.644455439104104	0.026852309962671	-0.241186777693444	0.0100494490705602	-0.00597909326029849	0.00024912888584577	0.638013804695747	-0.0265839085289895	0.164197349391973	-0.00684155622466553	0.376220232896781	-0.0156758430373659	-0.22606641401844	0.009419433917435	-0.0382016758014911	0.0015917364917288	0.382589506135727	-0.015941229422322	0.261825376872686	-0.0109093907030286	-0.0248713974428749	0.00103630822678646	0.0657425515463354	-0.00273927298109731	0.334247351231759	-0.01392697296799	-0.368370288189621	0.0153487620079009	-0.0014781467334036	6.15894472251501e-05	0.296851139641579	-0.0123687974850658	-0.435057600651428	0.0181274000271429	-0.0536780326434028	0.266874097729032	-0.011119754072043	0.411950187716155	-0.0171645911548398
aalbopictus_MEAN_origin_standardised	0.00502891055868288	-0.120693853408389	-0.00475485371855905	0.114116489245417	0.00251593184273169	-0.0603823642255604	-0.0115519314775307	0.277246355460736	-0.0416666666666667	1	-0.052596028349735	-0.0224460401138305	0.538704962731932	0.0169213501811225	-0.406112404346939	-0.0093091358177971	0.22341925962713	-0.0230256929575909	0.552616630982182	-0.0208400900427208	0.500162161025299	-0.0212228156408207	0.509347575379696	-0.0216856826702336	0.520456384085607	0.00267474889661064	-0.0641939735186553	-0.000753960603886717	0.0180950544932812	0.00789296881710845	-0.189431251610603	0.0106060114280716	-0.254544274273718	0.00109298029865704	-0.0262315271677689	0.00567249689595724	-0.136139925502974	0.011405313142168	-0.273727515412032	0.014441624636032	-0.346598991264769	-0.00471323927717574	0.113117742652218	-0.00945280995168409	0.226867438840418	-0.0378043063201671	0.0146663420463585	-0.351992209112603	0.0158514240212815	-0.380434176510755	0.00971873924726263	-0.233249741934303	0.0265869038783985	-0.638085693081565	-0.0016121168654171	0.0386908047700105	-9.80661977519618e-05	0.00235358874604708	0.00598729673123878	-0.143695121549731	0.0156048102664967	-0.37451544639592	0.00895509023199675	-0.214922165567922	0.00731907823142677	-0.175657877554242	0.0152130530399834	-0.365113272959601	0.0115322344273753	-0.276773626257008	0.0314139605830902	-0.753935053994165	-0.0210077142256506	0.504185141415614	-0.0308752551433714	0.741006123440914	0.026852309962671	-0.644455439104104	0.0100494490705602	-0.241186777693444	0.00024912888584577	-0.00597909326029849	-0.0265839085289895	0.638013804695747	-0.00684155622466553	0.164197349391973	-0.0156758430373659	0.376220232896781	0.009419433917435	-0.22606641401844	0.0015917364917288	-0.0382016758014911	-0.015941229422322	0.382589506135727	-0.0109093907030286	0.261825376872686	0.00103630822678646	-0.0248713974428749	-0.00273927298109731	0.0657425515463354	-0.01392697296799	0.334247351231759	0.0153487620079009	-0.368370288189621	6.15894472251501e-05	-0.0014781467334036	-0.0123687974850658	0.296851139641579	0.0181274000271429	-0.435057600651428	-0.0536780326434028	-0.011119754072043	0.266874097729032	-0.0171645911548398	0.411950187716155
borders_standardised	-0.0621213517594249	-0.0621213517594249	0.0947906499446743	0.0947906499446743	-0.0829609507286083	-0.0829609507286083	-0.110641495152611	-0.110641495152611	-0.052596028349735	-0.052596028349735	1	-0.000151935185731751	-0.000151935185731751	0.135621114188246	0.135621114188246	-0.0826891433795635	-0.0826891433795635	-0.131022619283085	-0.131022619283085	-0.0965663461132582	-0.0965663461132582	-0.106650368897143	-0.106650368897143	-0.0957650158148045	-0.0957650158148045	-0.07924079699175	-0.07924079699175	-0.0786558509559351	-0.0786558509559351	-0.0549900428922265	-0.0549900428922265	-0.00901351614619074	-0.00901351614619074	-0.079776475004186	-0.079776475004186	0.0135519785350323	0.0135519785350323	0.077786980565132	0.077786980565132	0.123837993986843	0.123837993986843	0.00377995106007998	0.00377995106007998	-0.0772440436174275	-0.0772440436174275	-0.524164423057845	-0.017118875275952	-0.017118875275952	0.0460419906382894	0.0460419906382894	-0.0273468338682679	-0.0273468338682679	0.0706912657386915	0.0706912657386915	0.0722655627227993	0.0722655627227993	0.056366381413374	0.056366381413374	-0.114189641572222	-0.114189641572222	0.047546068930712	0.047546068930712	0.0459541745342491	0.0459541745342491	0.0505171187582625	0.0505171187582625	0.00812343247005246	0.00812343247005246	0.0254887514093261	0.0254887514093261	0.0818329491821002	0.0818329491821002	-0.0858895451516741	-0.0858895451516741	-0.0677218346774437	-0.0677218346774437	0.0981657373247809	0.0981657373247809	-0.0796602049151342	-0.0796602049151342	0.0648901026738256	0.0648901026738256	-0.0471236772499259	-0.0471236772499259	0.0115066774624697	0.0115066774624697	-0.0392851790042853	-0.0392851790042853	0.105145726969841	0.105145726969841	0.0710551973663049	0.0710551973663049	-0.025418592037136	-0.025418592037136	0.0395575247219364	0.0395575247219364	0.0898315017808314	0.0898315017808314	0.0954354730971983	0.0954354730971983	0.0550227511802805	0.0550227511802805	0.146695397982208	0.146695397982208	0.0859099577833841	0.0859099577833841	0.0486962971342157	0.0486962971342157	0.0773970879264529	0.0773970879264529	0.991450674148586	-0.139899220412523	-0.139899220412523	-0.0685491922868773	-0.0685491922868773
C1_1_Mean_Windspeed_MEAN_destination_standardised	0.0301741588955246	-0.00125725662064686	0.0543725889532236	-0.00226552453971765	0.127956901638769	-0.00533153756828206	0.0459689879590349	-0.00191537449829312	0.538704962731932	-0.0224460401138305	-0.000151935185731751	1	-0.0416666666666667	-0.297663410827457	0.0124026421178107	-0.176860273174445	0.00736917804893522	0.334166456408488	-0.0139236023503537	0.435673089463422	-0.0181530453943093	0.372612059794698	-0.0155255024914457	0.425903588066826	-0.0177459828361178	-0.143381842978511	0.00597424345743794	-0.0190522840489824	0.000793845168707602	-0.335044395814759	0.0139601831589483	-0.185768279879625	0.00774034499498438	-0.0898207593017026	0.00374253163757094	-0.505795031611327	0.0210747929838053	-0.476616611768298	0.0198590254903457	-0.28627041883706	0.0119279341182108	-0.254594293301738	0.0106080955542391	-0.236266940710873	0.00984445586295306	-0.0119593378331299	-0.286421146829975	0.011934214451249	-0.167386982484619	0.00697445760352578	-0.339917842332487	0.0141632434305203	-0.413185553034392	0.0172160647097663	-0.0840624766404645	0.00350260319335269	-0.0771125194643598	0.00321302164434832	-0.32138704606961	0.0133911269195671	0.155873032682346	-0.00649470969509776	0.34316011117686	-0.0142983379657025	0.361125497629212	-0.0150468957345505	0.231990883394975	-0.00966628680812396	0.314467011286731	-0.0131027921369471	-0.687562661922809	0.0286484442467837	0.634160319416305	-0.0264233466423461	0.666157259958232	-0.0277565524982597	-0.51181502597865	0.0213256260824438	-0.0835641139295986	0.00348183808039994	-0.119456447539103	0.00497735198079594	0.526567470496971	-0.0219403112707071	0.477987544761938	-0.0199161476984141	0.469543923302274	-0.0195643301375947	-0.224396562371148	0.00934985676546451	-0.0956634553904024	0.00398597730793343	0.209382049270191	-0.00872425205292464	0.218910083084086	-0.00912125346183693	-0.0727792491327361	0.00303246871386401	0.041123183321368	-0.00171346597172367	0.418407216414308	-0.0174336340172629	-0.125244949065976	0.00521853954441566	-0.0336697247542807	0.00140290519809503	0.214111418935699	-0.00892130912232078	-0.303333478006441	0.0126388949169351	-0.0142160088039755	0.282637123039743	-0.0117765467933226	0.212020785641111	-0.00883419940171297
C1_1_Mean_Windspeed_MEAN_origin_standardised	-0.00125725662064686	0.0301741588955246	-0.00226552453971765	0.0543725889532236	-0.00533153756828206	0.127956901638769	-0.00191537449829312	0.0459689879590349	-0.0224460401138305	0.538704962731932	-0.000151935185731751	-0.0416666666666667	1	0.0124026421178107	-0.297663410827457	0.00736917804893522	-0.176860273174445	-0.0139236023503537	0.334166456408488	-0.0181530453943093	0.435673089463422	-0.0155255024914457	0.372612059794698	-0.0177459828361178	0.425903588066826	0.00597424345743794	-0.143381842978511	0.000793845168707602	-0.0190522840489824	0.0139601831589483	-0.335044395814759	0.00774034499498438	-0.185768279879625	0.00374253163757094	-0.0898207593017026	0.0210747929838053	-0.505795031611327	0.0198590254903457	-0.476616611768298	0.0119279341182108	-0.28627041883706	0.0106080955542391	-0.254594293301738	0.00984445586295306	-0.236266940710873	-0.0119593378331299	0.011934214451249	-0.286421146829975	0.00697445760352578	-0.167386982484619	0.0141632434305203	-0.339917842332487	0.0172160647097663	-0.413185553034392	0.00350260319335269	-0.0840624766404645	0.00321302164434832	-0.0771125194643598	0.0133911269195671	-0.32138704606961	-0.00649470969509776	0.155873032682346	-0.0142983379657025	0.34316011117686	-0.0150468957345505	0.361125497629212	-0.00966628680812396	0.231990883394975	-0.0131027921369471	0.314467011286731	0.0286484442467837	-0.687562661922809	-0.0264233466423461	0.634160319416305	-0.0277565524982597	0.666157259958232	0.0213256260824438	-0.51181502597865	0.00348183808039994	-0.0835641139295986	0.00497735198079594	-0.119456447539103	-0.0219403112707071	0.526567470496971	-0.0199161476984141	0.477987544761938	-0.0195643301375947	0.469543923302274	0.00934985676546451	-0.224396562371148	0.00398597730793343	-0.0956634553904024	-0.00872425205292464	0.209382049270191	-0.00912125346183693	0.218910083084086	0.00303246871386401	-0.0727792491327361	-0.00171346597172367	0.041123183321368	-0.0174336340172629	0.418407216414308	0.00521853954441566	-0.125244949065976	0.00140290519809503	-0.0336697247542807	-0.00892130912232078	0.214111418935699	0.0126388949169351	-0.303333478006441	-0.0142160088039755	-0.0117765467933226	0.282637123039743	-0.00883419940171297	0.212020785641111
C11_1_Precipitation_DriestMonth_MEAN_destination_standardised	-0.298029492861303	0.0124178955358876	0.542201880551894	-0.0225917450229956	-0.406749760037668	0.0169479066682362	-0.519428393627215	0.0216428497344673	-0.406112404346939	0.0169213501811225	0.135621114188246	-0.297663410827457	0.0124026421178107	1	-0.0416666666666667	-0.351257350560032	0.0146357229400013	-0.932685786712229	0.0388619077796762	-0.783468425826008	0.0326445177427503	-0.761150888425376	0.0317146203510574	-0.751413777575189	0.0313089073989662	-0.483318148944565	0.0201382562060235	-0.50890835900839	0.0212045149586829	-0.145431162381148	0.00605963176588117	-0.100478577608823	0.00418660740036761	-0.456296013957823	0.0190123339149093	0.369939341588436	-0.0154141392328515	0.635792807472745	-0.026491366978031	0.972264114263195	-0.0405110047609664	0.363113932692424	-0.0151297471955176	-0.291327701700801	0.0121386542375334	-0.20579197244244	-0.0977269299489578	0.00407195541453991	0.294243499816535	-0.0122601458256889	-0.0372153844276921	0.00155064101782051	0.602243860939273	-0.025093494205803	0.457511893968962	-0.0190629955820401	0.384483476940215	-0.016020144872509	-0.502204360273922	0.0209251816780801	0.263733493470396	-0.0109888955612665	0.209674090326384	-0.008736420430266	0.268523742484865	-0.0111884892702027	-0.0996405868338802	0.00415169111807834	-0.0872317296079428	0.00363465540033095	0.611409738050944	-0.0254754057521227	-0.439951115873064	0.018331296494711	-0.688728056018211	0.0286970023340921	0.646288090184441	-0.0269286704243517	-0.392334400343903	0.0163472666809959	0.506393316827966	-0.0210997215344986	-0.47041084291971	0.0196004517883212	-0.0944537247660854	0.00393557186525356	-0.360339749912318	0.0150141562463466	0.541963309922164	-0.0225818045800902	0.576258966411861	-0.0240107902671609	0.0570131254803239	-0.0023755468950135	0.194177992505571	-0.00809074968773212	0.748295988445251	-0.0311789995185521	0.670191040438111	-0.0279246266849213	0.184178489451129	-0.00767410372713038	0.70671202996811	-0.0294463345820046	0.681902313443772	-0.0284125963934905	0.19705985365162	-0.00821082723548419	0.486336000505834	-0.0202640000210764	0.132012949301672	-0.712448092560811	0.0296853371900338	-0.544051472247165	0.0226688113436319
C11_1_Precipitation_DriestMonth_MEAN_origin_standardised	0.0124178955358876	-0.298029492861303	-0.0225917450229956	0.542201880551894	0.0169479066682362	-0.406749760037668	0.0216428497344673	-0.519428393627215	0.0169213501811225	-0.406112404346939	0.135621114188246	0.0124026421178107	-0.297663410827457	-0.0416666666666667	1	0.0146357229400013	-0.351257350560032	0.0388619077796762	-0.932685786712229	0.0326445177427503	-0.783468425826008	0.0317146203510574	-0.761150888425376	0.0313089073989662	-0.751413777575189	0.0201382562060235	-0.483318148944565	0.0212045149586829	-0.50890835900839	0.00605963176588117	-0.145431162381148	0.00418660740036761	-0.100478577608823	0.0190123339149093	-0.456296013957823	-0.0154141392328515	0.369939341588436	-0.026491366978031	0.635792807472745	-0.0405110047609664	0.972264114263195	-0.0151297471955176	0.363113932692424	0.0121386542375334	-0.291327701700801	-0.20579197244244	0.00407195541453991	-0.0977269299489578	-0.0122601458256889	0.294243499816535	0.00155064101782051	-0.0372153844276921	-0.025093494205803	0.602243860939273	-0.0190629955820401	0.457511893968962	-0.016020144872509	0.384483476940215	0.0209251816780801	-0.502204360273922	-0.0109888955612665	0.263733493470396	-0.008736420430266	0.209674090326384	-0.0111884892702027	0.268523742484865	0.00415169111807834	-0.0996405868338802	0.00363465540033095	-0.0872317296079428	-0.0254754057521227	0.611409738050944	0.018331296494711	-0.439951115873064	0.0286970023340921	-0.688728056018211	-0.0269286704243517	0.646288090184441	0.0163472666809959	-0.392334400343903	-0.0210997215344986	0.506393316827966	0.0196004517883212	-0.47041084291971	0.00393557186525356	-0.0944537247660854	0.0150141562463466	-0.360339749912318	-0.0225818045800902	0.541963309922164	-0.0240107902671609	0.576258966411861	-0.0023755468950135	0.0570131254803239	-0.00809074968773212	0.194177992505571	-0.0311789995185521	0.748295988445251	-0.0279246266849213	0.670191040438111	-0.00767410372713038	0.184178489451129	-0.0294463345820046	0.70671202996811	-0.0284125963934905	0.681902313443772	-0.00821082723548419	0.19705985365162	-0.0202640000210764	0.486336000505834	0.132012949301672	0.0296853371900338	-0.712448092560811	0.0226688113436319	-0.544051472247165
C12_1_Precipitation_WettestMonth_MEAN_destination_standardised	0.0348073237227577	-0.0014503051551149	-0.137592492354126	0.00573302051475527	-0.198245260235852	0.00826021917649382	-0.0641263939697245	0.00267193308207185	0.22341925962713	-0.0093091358177971	-0.0826891433795635	-0.176860273174445	0.00736917804893522	-0.351257350560032	0.0146357229400013	1	-0.0416666666666667	0.455107123497793	-0.018962796812408	-0.0384435543589644	0.00160181476495685	-0.046984022247856	0.00195766759366067	-0.0943753748711122	0.00393230728629634	-0.317364129255596	0.0132235053856498	-0.295698289787802	0.0123207620744917	-0.316302089332592	0.0131792537221913	-0.492245217015523	0.0205102173756468	-0.297159818201808	0.012381659091742	0.685712493968972	-0.0285713539153738	0.451456603053575	-0.0188106917938989	-0.391165464977931	0.0162985610407471	0.650862549350163	-0.0271192728895901	0.979988401305035	-0.0408328500543764	-0.110582036256834	0.119468356090399	-0.00497784817043331	0.0363179715577835	-0.00151324881490765	0.0252965603376465	-0.00105402334740194	-0.235565770416805	0.00981524043403355	-0.219480252486967	0.0091450105202903	-0.217511635386895	0.00906298480778731	0.24188970472565	-0.0100787376969021	-0.0274129146813338	0.00114220477838891	-0.100610661007284	0.0041921108753035	-0.163752273088508	0.00682301137868781	-0.298091259034755	0.0124204691264481	-0.369357643367342	0.0153899018069726	-0.185037045496237	0.00770987689567652	0.214593590603295	-0.00894139960847064	0.246061299561708	-0.0102525541484045	-0.388410263885737	0.016183760995239	-0.109303475811562	0.00455431149214843	-0.15177640116932	0.00632401671538834	0.495670379965894	-0.0206529324985789	0.24704014116327	-0.0102933392151362	0.402133160618249	-0.0167555483590937	-0.430159041423946	0.0179232933926644	-0.473819190206353	0.019742466258598	0.242784080132014	-0.0101160033388339	0.239125127560915	-0.00996354698170478	-0.376110277234193	0.0156712615514247	-0.125104554391352	0.00521268976630631	0.0574039374516939	-0.00239183072715391	-0.648333415943376	0.027013892330974	-0.180928681544002	0.00753869506433344	0.275217082079422	-0.0114673784199759	-0.0637568005875621	0.00265653335781509	-0.0727820715011625	0.319988491596048	-0.013332853816502	0.373149121039498	-0.0155478800433124
C12_1_Precipitation_WettestMonth_MEAN_origin_standardised	-0.0014503051551149	0.0348073237227577	0.00573302051475527	-0.137592492354126	0.00826021917649382	-0.198245260235852	0.00267193308207185	-0.0641263939697245	-0.0093091358177971	0.22341925962713	-0.0826891433795635	0.00736917804893522	-0.176860273174445	0.0146357229400013	-0.351257350560032	-0.0416666666666667	1	-0.018962796812408	0.455107123497793	0.00160181476495685	-0.0384435543589644	0.00195766759366067	-0.046984022247856	0.00393230728629634	-0.0943753748711122	0.0132235053856498	-0.317364129255596	0.0123207620744917	-0.295698289787802	0.0131792537221913	-0.316302089332592	0.0205102173756468	-0.492245217015523	0.012381659091742	-0.297159818201808	-0.0285713539153738	0.685712493968972	-0.0188106917938989	0.451456603053575	0.0162985610407471	-0.391165464977931	-0.0271192728895901	0.650862549350163	-0.0408328500543764	0.979988401305035	-0.110582036256834	-0.00497784817043331	0.119468356090399	-0.00151324881490765	0.0363179715577835	-0.00105402334740194	0.0252965603376465	0.00981524043403355	-0.235565770416805	0.0091450105202903	-0.219480252486967	0.00906298480778731	-0.217511635386895	-0.0100787376969021	0.24188970472565	0.00114220477838891	-0.0274129146813338	0.0041921108753035	-0.100610661007284	0.00682301137868781	-0.163752273088508	0.0124204691264481	-0.298091259034755	0.0153899018069726	-0.369357643367342	0.00770987689567652	-0.185037045496237	-0.00894139960847064	0.214593590603295	-0.0102525541484045	0.246061299561708	0.016183760995239	-0.388410263885737	0.00455431149214843	-0.109303475811562	0.00632401671538834	-0.15177640116932	-0.0206529324985789	0.495670379965894	-0.0102933392151362	0.24704014116327	-0.0167555483590937	0.402133160618249	0.0179232933926644	-0.430159041423946	0.019742466258598	-0.473819190206353	-0.0101160033388339	0.242784080132014	-0.00996354698170478	0.239125127560915	0.0156712615514247	-0.376110277234193	0.00521268976630632	-0.125104554391352	-0.00239183072715391	0.0574039374516939	0.027013892330974	-0.648333415943376	0.00753869506433344	-0.180928681544002	-0.0114673784199759	0.275217082079422	0.00265653335781509	-0.0637568005875621	-0.0727820715011625	-0.013332853816502	0.319988491596048	-0.0155478800433124	0.373149121039498
C13_1_Seasonality_Precipitation_MEAN_destination_standardised	0.245174774177953	-0.0102156155907481	-0.316562485613498	0.0131901035672291	0.233226524943898	-0.00971777187266242	0.415976792584678	-0.0173323663576949	0.552616630982182	-0.0230256929575909	-0.131022619283085	0.334166456408488	-0.0139236023503537	-0.932685786712229	0.0388619077796762	0.455107123497793	-0.018962796812408	1	-0.0416666666666667	0.66586778917493	-0.0277444912156221	0.645669074073426	-0.0269028780863927	0.641039791388259	-0.0267099913078441	0.280007950890709	-0.0116669979537795	0.31694405555344	-0.0132060023147267	-0.0709616912497364	0.00295673713540568	-0.123161910075591	0.00513174625314962	0.248611630944774	-0.0103588179560323	-0.284499320205814	0.0118541383419089	-0.524475699140633	0.0218531541308597	-0.925973625529448	0.0385822343970603	-0.162596845460802	0.00677486856086673	0.400738923869129	-0.0166974551612137	0.113016296221751	0.0298278975566899	-0.00124282906486208	-0.311071889057579	0.0129613287107325	-0.0396316286626817	0.00165131786094507	-0.620480211910002	0.0258533421629168	-0.270175830808918	0.0112573262837049	-0.204682832590819	0.0085284513579508	0.315453628793331	-0.0131439011997221	-0.223276311750512	0.00930317965627133	-0.167604095707757	0.00698350398782321	-0.219996106082567	0.00916650442010696	-0.000942824287078739	3.92843452949475e-05	-0.00377174702981938	0.000157156126242474	-0.652930714941965	0.0272054464559152	0.440124163122474	-0.0183385067967697	0.722591165260575	-0.0301079652191906	-0.600273850485275	0.0250114104368864	0.19042489708738	-0.00793437071197417	-0.318232150228449	0.0132596729261854	0.623196860642972	-0.0259665358601238	0.180938159327776	-0.00753908997199065	0.528430591439327	-0.022017941309972	-0.443676160760793	0.0184865066983664	-0.44745033323925	0.0186437638849688	0.128912360325961	-0.00537134834691506	0.0683181701737326	-0.00284659042390552	-0.562220183075472	0.023425840961478	-0.404343764608612	0.0168476568586922	0.0924653066593551	-0.00385272111080646	-0.704817460385745	0.0293673941827394	-0.475089344718642	0.0197953893632768	0.0187164568249177	-0.000779852367704903	-0.446711007050691	0.0186129586271121	-0.125662098832567	0.641186592251559	-0.0267161080104816	0.513574722649918	-0.0213989467770799
C13_1_Seasonality_Precipitation_MEAN_origin_standardised	-0.0102156155907481	0.245174774177953	0.0131901035672291	-0.316562485613498	-0.00971777187266242	0.233226524943898	-0.0173323663576949	0.415976792584678	-0.0230256929575909	0.552616630982182	-0.131022619283085	-0.0139236023503537	0.334166456408488	0.0388619077796762	-0.932685786712229	-0.018962796812408	0.455107123497793	-0.0416666666666667	1	-0.0277444912156221	0.66586778917493	-0.0269028780863927	0.645669074073426	-0.0267099913078441	0.641039791388259	-0.0116669979537795	0.280007950890709	-0.0132060023147267	0.31694405555344	0.00295673713540568	-0.0709616912497364	0.00513174625314962	-0.123161910075591	-0.0103588179560323	0.248611630944774	0.0118541383419089	-0.284499320205814	0.0218531541308597	-0.524475699140633	0.0385822343970603	-0.925973625529448	0.00677486856086673	-0.162596845460802	-0.0166974551612137	0.400738923869129	0.113016296221751	-0.00124282906486208	0.0298278975566899	0.0129613287107325	-0.311071889057579	0.00165131786094507	-0.0396316286626817	0.0258533421629168	-0.620480211910002	0.0112573262837049	-0.270175830808918	0.0085284513579508	-0.204682832590819	-0.0131439011997221	0.315453628793331	0.00930317965627133	-0.223276311750512	0.00698350398782321	-0.167604095707757	0.00916650442010696	-0.219996106082567	3.92843452949474e-05	-0.000942824287078739	0.000157156126242474	-0.00377174702981938	0.0272054464559152	-0.652930714941965	-0.0183385067967697	0.440124163122474	-0.0301079652191906	0.722591165260575	0.0250114104368864	-0.600273850485275	-0.00793437071197417	0.19042489708738	0.0132596729261854	-0.318232150228449	-0.0259665358601238	0.623196860642972	-0.00753908997199065	0.180938159327776	-0.022017941309972	0.528430591439327	0.0184865066983664	-0.443676160760793	0.0186437638849688	-0.44745033323925	-0.00537134834691506	0.128912360325961	-0.00284659042390552	0.0683181701737326	0.023425840961478	-0.562220183075472	0.0168476568586922	-0.404343764608612	-0.00385272111080646	0.0924653066593551	0.0293673941827394	-0.704817460385745	0.0197953893632768	-0.475089344718642	-0.000779852367704903	0.0187164568249177	0.0186129586271121	-0.446711007050691	-0.125662098832567	-0.0267161080104816	0.641186592251559	-0.0213989467770799	0.513574722649918
C20_1_Annual_Minimum_LandSurfaceTemp_MEAN_destination_standardised	0.0662769794112595	-0.00276154080880248	-0.355576044640825	0.0148156685267011	0.365301434071176	-0.015220893086299	0.732966553284202	-0.0305402730535084	0.500162161025299	-0.0208400900427208	-0.0965663461132582	0.435673089463422	-0.0181530453943093	-0.783468425826008	0.0326445177427503	-0.0384435543589644	0.00160181476495685	0.66586778917493	-0.0277444912156221	1	-0.0416666666666667	0.965189003134956	-0.0402162084639565	0.985711683222924	-0.0410713201342885	0.66783096622714	-0.0278262902594642	0.773659894091034	-0.0322358289204597	0.44682446415556	-0.0186176860064817	0.470342390222386	-0.0195975995925994	0.719733727630832	-0.0299889053179513	-0.53552056891573	0.0223133570381554	-0.817214947710113	0.0340506228212547	-0.685223587996978	0.0285509828332074	-0.593629669082253	0.0247345695450939	-0.0537270458112455	0.0022386269088019	0.261867038673695	-0.0528346411546548	0.00220144338144395	-0.431325459632512	0.0179718941513547	-0.172708901318896	0.00719620422162066	-0.715712875854573	0.0298213698272739	-0.275200039787372	0.0114666683244738	-0.267952285933835	0.0111646785805764	0.268460939973961	-0.011185872498915	-0.457801216428317	0.0190750506845132	-0.343155946441934	0.0142981644350806	-0.357289793357948	0.0148870747232478	0.089866297797852	-0.0037444290749105	0.0868900383515755	-0.00362041826464898	-0.622120269900584	0.0259216779125243	0.484778677946387	-0.0201991115810995	0.762007215783646	-0.0317503006576519	-0.698114754032998	0.0290881147513749	0.338504727632523	-0.0141043636513551	-0.330960338629879	0.0137900141095783	0.347299059229848	-0.014470794134577	-0.0433479256488847	0.00180616356870353	0.0114796116946721	-0.000478317153944669	-0.411263090496961	0.01713596210404	-0.369859295718982	0.0154108039882909	-0.125538136081779	0.00523075567007413	-0.403347915335609	0.0168061631389837	-0.640323048904014	0.0266801270376673	-0.644055035750004	0.0268356264895835	-0.26973604043054	0.0112390016846058	-0.490916698788977	0.0204548624495407	-0.552900329453162	0.0230375137272151	-0.251294968478423	0.0104706236866009	-0.616257646024082	0.0256774019176701	-0.100778311969434	0.476865536149912	-0.0198693973395797	0.50998913088652	-0.0212495471202717
C20_1_Annual_Minimum_LandSurfaceTemp_MEAN_origin_standardised	-0.00276154080880248	0.0662769794112595	0.0148156685267011	-0.355576044640825	-0.015220893086299	0.365301434071176	-0.0305402730535084	0.732966553284202	-0.0208400900427208	0.500162161025299	-0.0965663461132582	-0.0181530453943093	0.435673089463422	0.0326445177427503	-0.783468425826008	0.00160181476495685	-0.0384435543589644	-0.0277444912156221	0.66586778917493	-0.0416666666666667	1	-0.0402162084639565	0.965189003134956	-0.0410713201342885	0.985711683222924	-0.0278262902594642	0.66783096622714	-0.0322358289204597	0.773659894091034	-0.0186176860064817	0.44682446415556	-0.0195975995925994	0.470342390222386	-0.0299889053179513	0.719733727630832	0.0223133570381554	-0.53552056891573	0.0340506228212547	-0.817214947710113	0.0285509828332074	-0.685223587996978	0.0247345695450939	-0.593629669082253	0.0022386269088019	-0.0537270458112455	0.261867038673695	0.00220144338144395	-0.0528346411546548	0.0179718941513547	-0.431325459632512	0.00719620422162066	-0.172708901318896	0.0298213698272739	-0.715712875854573	0.0114666683244738	-0.275200039787372	0.0111646785805764	-0.267952285933835	-0.011185872498915	0.268460939973961	0.0190750506845132	-0.457801216428317	0.0142981644350806	-0.343155946441934	0.0148870747232478	-0.357289793357948	-0.0037444290749105	0.089866297797852	-0.00362041826464898	0.0868900383515755	0.0259216779125243	-0.622120269900584	-0.0201991115810995	0.484778677946387	-0.0317503006576519	0.762007215783646	0.0290881147513749	-0.698114754032998	-0.0141043636513551	0.338504727632523	0.0137900141095783	-0.330960338629879	-0.014470794134577	0.347299059229848	0.00180616356870353	-0.0433479256488847	-0.000478317153944669	0.0114796116946721	0.01713596210404	-0.411263090496961	0.0154108039882909	-0.369859295718982	0.00523075567007413	-0.125538136081779	0.0168061631389837	-0.403347915335609	0.0266801270376673	-0.640323048904014	0.0268356264895835	-0.644055035750004	0.0112390016846058	-0.26973604043054	0.0204548624495407	-0.490916698788977	0.0230375137272151	-0.552900329453162	0.0104706236866009	-0.251294968478423	0.0256774019176701	-0.616257646024082	-0.100778311969434	-0.0198693973395797	0.476865536149912	-0.0212495471202717	0.50998913088652
C21_1_Annual_Maximum_LandSurfaceTemp_MEAN_destination_standardised	0.103743925521301	-0.00432266356338755	-0.349720568732811	0.0145716903638671	0.318706323742078	-0.0132794301559199	0.688396853777346	-0.0286832022407228	0.509347575379696	-0.0212228156408207	-0.106650368897143	0.372612059794698	-0.0155255024914457	-0.761150888425376	0.0317146203510574	-0.046984022247856	0.00195766759366067	0.645669074073426	-0.0269028780863927	0.965189003134956	-0.0402162084639565	1	-0.0416666666666667	0.989316652122306	-0.0412215271717628	0.651043363100175	-0.0271268067958406	0.747587961226141	-0.0311494983844226	0.464537003397616	-0.0193557084749007	0.442240429805988	-0.0184266845752495	0.698385849070021	-0.0290994103779176	-0.495845714497602	0.0206602381040668	-0.793401857857886	0.0330584107440786	-0.636431177105805	0.0265179657127419	-0.542727787767224	0.0226136578236343	-0.0512413444046207	0.00213505601685919	0.286229354273814	-0.03881629325153	0.00161734555214709	-0.372606742559431	0.0155252809399763	-0.184262624965694	0.00767760937357058	-0.754469532649209	0.0314362305270504	-0.232472426536814	0.00968635110570059	-0.212990302005947	0.00887459591691446	0.325578673630364	-0.0135657780679318	-0.517876164159102	0.0215781735066292	-0.421457131701587	0.0175607138208994	-0.437490739417443	0.0182287808090601	0.0562488394854617	-0.00234370164522757	0.0192398524164638	-0.000801660517352657	-0.619859199183439	0.0258274666326433	0.483177023074685	-0.0201323759614452	0.717871252297537	-0.029911302179064	-0.681717076394411	0.0284048781831004	0.363950291587271	-0.015164595482803	-0.290327132894376	0.012096963870599	0.286786450943437	-0.0119494354559766	-0.162438978388783	0.00676829076619928	0.0347206194429337	-0.0014466924767889	-0.434974621467987	0.0181239425611661	-0.348744506342882	0.0145310210976201	-0.157148051237601	0.00654783546823336	-0.445265639621275	0.0185527349842198	-0.606308887212	0.0252628703005	-0.657146110793982	0.0273810879497493	-0.344314268806513	0.014346427866938	-0.446876043270169	0.0186198351362571	-0.55975243194494	0.0233230179977058	-0.301557876934607	0.0125649115389419	-0.557136235879123	0.0232140098282968	-0.108856350437193	0.514033069948258	-0.0214180445811774	0.442004713229021	-0.0184168630512092
C21_1_Annual_Maximum_LandSurfaceTemp_MEAN_origin_standardised	-0.00432266356338755	0.103743925521301	0.0145716903638671	-0.349720568732811	-0.0132794301559199	0.318706323742078	-0.0286832022407228	0.688396853777346	-0.0212228156408207	0.509347575379696	-0.106650368897143	-0.0155255024914457	0.372612059794698	0.0317146203510574	-0.761150888425376	0.00195766759366067	-0.046984022247856	-0.0269028780863927	0.645669074073426	-0.0402162084639565	0.965189003134956	-0.0416666666666667	1	-0.0412215271717628	0.989316652122306	-0.0271268067958406	0.651043363100175	-0.0311494983844226	0.747587961226141	-0.0193557084749007	0.464537003397616	-0.0184266845752495	0.442240429805988	-0.0290994103779176	0.698385849070021	0.0206602381040668	-0.495845714497602	0.0330584107440786	-0.793401857857886	0.0265179657127419	-0.636431177105805	0.0226136578236343	-0.542727787767224	0.00213505601685919	-0.0512413444046207	0.286229354273814	0.00161734555214709	-0.03881629325153	0.0155252809399763	-0.372606742559431	0.00767760937357058	-0.184262624965694	0.0314362305270504	-0.754469532649209	0.00968635110570059	-0.232472426536814	0.00887459591691446	-0.212990302005947	-0.0135657780679318	0.325578673630364	0.0215781735066292	-0.517876164159102	0.0175607138208994	-0.421457131701587	0.0182287808090601	-0.437490739417443	-0.00234370164522757	0.0562488394854617	-0.000801660517352657	0.0192398524164638	0.0258274666326433	-0.619859199183439	-0.0201323759614452	0.483177023074685	-0.029911302179064	0.717871252297537	0.0284048781831004	-0.681717076394411	-0.015164595482803	0.363950291587271	0.012096963870599	-0.290327132894376	-0.0119494354559766	0.286786450943437	0.00676829076619928	-0.162438978388783	-0.0014466924767889	0.0347206194429337	0.0181239425611661	-0.434974621467987	0.0145310210976201	-0.348744506342882	0.00654783546823336	-0.157148051237601	0.0185527349842198	-0.445265639621275	0.0252628703005	-0.606308887212	0.0273810879497493	-0.657146110793982	0.014346427866938	-0.344314268806513	0.0186198351362571	-0.446876043270169	0.0233230179977058	-0.55975243194494	0.0125649115389419	-0.301557876934607	0.0232140098282968	-0.557136235879123	-0.108856350437193	-0.0214180445811774	0.514033069948258	-0.0184168630512092	0.442004713229021
C22_1_Annual_Average_LandSurfaceTemp_MEAN_destination_standardised	0.0646747460086086	-0.00269478108369202	-0.305059272385378	0.0127108030160574	0.322891514947428	-0.0134538131228095	0.701288340652528	-0.0292203475271886	0.520456384085607	-0.0216856826702336	-0.0957650158148045	0.425903588066826	-0.0177459828361178	-0.751413777575189	0.0313089073989662	-0.0943753748711122	0.00393230728629634	0.641039791388259	-0.0267099913078441	0.985711683222924	-0.0410713201342885	0.989316652122306	-0.0412215271717628	1	-0.0416666666666667	0.660861221578497	-0.0275358842324374	0.76089336917412	-0.031703890382255	0.452831872590353	-0.0188679946912647	0.462905550520269	-0.0192877312716779	0.705708868287749	-0.0294045361786562	-0.549189153030933	0.0228828813762889	-0.825451508085408	0.034393812836892	-0.636049770433339	0.0265020737680558	-0.593308826415804	0.0247212011006585	-0.103135474162462	0.00429731142343592	0.27235458745668	-0.0870861388858591	0.00362858912024413	-0.418950702924945	0.0174562792885394	-0.200915385141336	0.00837147438088902	-0.747088395060799	0.0311286831275333	-0.205323758973781	0.00855515662390755	-0.196285486611001	0.00817856194212505	0.252843732778555	-0.0105351555324398	-0.497485755950533	0.0207285731646056	-0.386916434092668	0.0161215180871945	-0.40001883839182	0.0166674515996592	0.0729826611412142	-0.00304094421421726	0.0547223794465049	-0.00228009914360437	-0.623155199414171	0.0259647999755904	0.486323619408416	-0.0202634841420173	0.742276693412515	-0.0309281955588548	-0.675887564193643	0.0281619818414018	0.328678854725201	-0.0136949522802167	-0.267362999589712	0.0111401249829047	0.299699348180515	-0.0124874728408548	-0.120031622293228	0.00500131759555117	0.0194047351083566	-0.000808530629514858	-0.381763323740224	0.0159068051558426	-0.314375585365638	0.0130989827235682	-0.133518171183777	0.00556325713265736	-0.418900930021148	0.0174542054175478	-0.585697814165807	0.024404075590242	-0.621193477103998	0.0258830615459999	-0.282724970039221	0.0117802070849675	-0.414938374777895	0.017289098949079	-0.525822421270307	0.0219092675529295	-0.288410027472311	0.012017084478013	-0.594981783618879	0.0247909076507866	-0.0992313741961727	0.45897627459093	-0.0191240114412888	0.440960496579585	-0.0183733540241494
C22_1_Annual_Average_LandSurfaceTemp_MEAN_origin_standardised	-0.00269478108369202	0.0646747460086086	0.0127108030160574	-0.305059272385378	-0.0134538131228095	0.322891514947428	-0.0292203475271886	0.701288340652528	-0.0216856826702336	0.520456384085607	-0.0957650158148045	-0.0177459828361178	0.425903588066826	0.0313089073989662	-0.751413777575189	0.00393230728629634	-0.0943753748711122	-0.0267099913078441	0.641039791388259	-0.0410713201342885	0.985711683222924	-0.0412215271717628	0.989316652122306	-0.0416666666666667	1	-0.0275358842324374	0.660861221578497	-0.031703890382255	0.76089336917412	-0.0188679946912647	0.452831872590353	-0.0192877312716779	0.462905550520269	-0.0294045361786562	0.705708868287749	0.0228828813762889	-0.549189153030933	0.034393812836892	-0.825451508085408	0.0265020737680558	-0.636049770433339	0.0247212011006585	-0.593308826415804	0.00429731142343592	-0.103135474162462	0.27235458745668	0.00362858912024413	-0.0870861388858591	0.0174562792885394	-0.418950702924945	0.00837147438088902	-0.200915385141336	0.0311286831275333	-0.747088395060799	0.00855515662390755	-0.205323758973781	0.00817856194212505	-0.196285486611001	-0.0105351555324398	0.252843732778555	0.0207285731646056	-0.497485755950533	0.0161215180871945	-0.386916434092668	0.0166674515996592	-0.40001883839182	-0.00304094421421726	0.0729826611412142	-0.00228009914360437	0.0547223794465049	0.0259647999755904	-0.623155199414171	-0.0202634841420173	0.486323619408416	-0.0309281955588548	0.742276693412515	0.0281619818414018	-0.675887564193643	-0.0136949522802167	0.328678854725201	0.0111401249829047	-0.267362999589712	-0.0124874728408548	0.299699348180515	0.00500131759555117	-0.120031622293228	-0.000808530629514858	0.0194047351083566	0.0159068051558426	-0.381763323740224	0.0130989827235682	-0.314375585365638	0.00556325713265736	-0.133518171183777	0.0174542054175478	-0.418900930021148	0.024404075590242	-0.585697814165807	0.0258830615459999	-0.621193477103998	0.0117802070849675	-0.282724970039221	0.017289098949079	-0.414938374777895	0.0219092675529295	-0.525822421270307	0.012017084478013	-0.288410027472311	0.0247909076507866	-0.594981783618879	-0.0992313741961727	-0.0191240114412888	0.45897627459093	-0.0183733540241494	0.440960496579585
C23_1_MaxTemp_WarmestMonth_MEAN_destination_standardised	0.286575217608537	-0.0119406340670224	-0.528716412231258	0.0220298505096358	0.631817030476889	-0.0263257096032037	0.830346179831447	-0.034597757492977	-0.0641939735186553	0.00267474889661064	-0.07924079699175	-0.143381842978511	0.00597424345743794	-0.483318148944565	0.0201382562060235	-0.317364129255596	0.0132235053856498	0.280007950890709	-0.0116669979537795	0.66783096622714	-0.0278262902594642	0.651043363100175	-0.0271268067958406	0.660861221578497	-0.0275358842324374	1	-0.0416666666666667	0.958130982554706	-0.0399221242731128	0.869931576926883	-0.0362471490386201	0.815879481521103	-0.0339949783967126	0.968354992084176	-0.040348124670174	-0.511647882933515	0.0213186617888965	-0.712797224407835	0.0296998843503264	-0.39968645481508	0.0166536022839616	-0.716095433510002	0.0298373097295834	-0.306418222267237	0.0127674259278015	0.324573686980298	0.184429629733544	-0.00768456790556435	-0.348056164704655	0.0145023401960273	0.257559774886553	-0.0107316572869397	-0.118809374593551	0.00495039060806462	-0.312636120241133	0.0130265050100472	-0.238618039770192	0.00994241832375799	0.551247516987811	-0.0229686465411588	-0.50027663913	0.02084485996375	-0.476843620081428	0.0198684841700595	-0.450176710309837	0.0187573629295766	0.090931902888863	-0.00378882928703596	0.0829602819640051	-0.00345667841516688	-0.0759686276679112	0.00316535948616297	-0.0219807544595447	0.000915864769147697	0.119503931677874	-0.00497933048657809	-0.144802973430404	0.00603345722626683	0.652830562015828	-0.0272012734173262	-0.360505618744553	0.0150210674476897	-0.32366916914913	0.0134862153812137	-0.43276574838275	0.0180319061826146	-0.51393323588729	0.0214138848286371	-0.150387722056075	0.0062661550856698	-0.16474180789441	0.00686424199560042	-0.353827627231153	0.014742817801298	-0.669184072418993	0.0278826696841247	-0.433019076843826	0.0180424615351594	-0.626485706430442	0.0261035711012684	-0.591636731359417	0.024651530473309	-0.144596124246465	0.00602483851026937	-0.429546509477205	0.0178977712282169	-0.597679359607423	0.0249033066503093	-0.415125366547689	0.0172968902728204	-0.0773551846041692	0.308644185773949	-0.0128601744072479	0.165196922305026	-0.00688320509604276
C23_1_MaxTemp_WarmestMonth_MEAN_origin_standardised	-0.0119406340670224	0.286575217608537	0.0220298505096358	-0.528716412231258	-0.0263257096032037	0.631817030476889	-0.034597757492977	0.830346179831447	0.00267474889661064	-0.0641939735186553	-0.07924079699175	0.00597424345743794	-0.143381842978511	0.0201382562060235	-0.483318148944565	0.0132235053856498	-0.317364129255596	-0.0116669979537795	0.280007950890709	-0.0278262902594642	0.66783096622714	-0.0271268067958406	0.651043363100175	-0.0275358842324374	0.660861221578497	-0.0416666666666667	1	-0.0399221242731128	0.958130982554706	-0.0362471490386201	0.869931576926883	-0.0339949783967126	0.815879481521103	-0.040348124670174	0.968354992084176	0.0213186617888965	-0.511647882933515	0.0296998843503264	-0.712797224407835	0.0166536022839616	-0.39968645481508	0.0298373097295834	-0.716095433510002	0.0127674259278015	-0.306418222267237	0.324573686980298	-0.00768456790556435	0.184429629733544	0.0145023401960273	-0.348056164704655	-0.0107316572869397	0.257559774886553	0.00495039060806462	-0.118809374593551	0.0130265050100472	-0.312636120241133	0.00994241832375799	-0.238618039770192	-0.0229686465411588	0.551247516987811	0.02084485996375	-0.50027663913	0.0198684841700595	-0.476843620081428	0.0187573629295766	-0.450176710309837	-0.00378882928703596	0.090931902888863	-0.00345667841516688	0.0829602819640051	0.00316535948616297	-0.0759686276679112	0.000915864769147697	-0.0219807544595447	-0.00497933048657809	0.119503931677874	0.00603345722626683	-0.144802973430404	-0.0272012734173262	0.652830562015828	0.0150210674476897	-0.360505618744553	0.0134862153812137	-0.32366916914913	0.0180319061826146	-0.43276574838275	0.0214138848286371	-0.51393323588729	0.0062661550856698	-0.150387722056075	0.00686424199560042	-0.16474180789441	0.014742817801298	-0.353827627231153	0.0278826696841247	-0.669184072418993	0.0180424615351594	-0.433019076843826	0.0261035711012684	-0.626485706430442	0.024651530473309	-0.591636731359417	0.00602483851026937	-0.144596124246465	0.0178977712282169	-0.429546509477205	0.0249033066503093	-0.597679359607423	0.0172968902728204	-0.415125366547689	-0.0773551846041692	-0.0128601744072479	0.308644185773949	-0.00688320509604276	0.165196922305026
C24_1_MeanTemp_DriestQuarter_MEAN_destination_standardised	0.232730564018356	-0.00969710683409818	-0.466626249714253	0.0194427604047606	0.548542065949353	-0.0228559194145564	0.862081021188884	-0.0359200425495368	0.0180950544932812	-0.000753960603886717	-0.0786558509559351	-0.0190522840489824	0.000793845168707602	-0.50890835900839	0.0212045149586829	-0.295698289787802	0.0123207620744917	0.31694405555344	-0.0132060023147267	0.773659894091034	-0.0322358289204597	0.747587961226141	-0.0311494983844226	0.76089336917412	-0.031703890382255	0.958130982554706	-0.0399221242731128	1	-0.0416666666666667	0.844413123718674	-0.0351838801549448	0.862979278775192	-0.0359574699489663	0.987996333185082	-0.0411665138827118	-0.515396754812703	0.0214748647838626	-0.755053049665701	0.0314605437360709	-0.418840160926215	0.0174516733719256	-0.736101962624505	0.0306709151093544	-0.277052187719339	0.0115438411549725	0.332591622095383	0.160060485012427	-0.0066691868755178	-0.392800353453054	0.0163666813938773	0.123192434227937	-0.00513301809283071	-0.274365727016238	0.0114319052923432	-0.280690167508564	0.0116954236461902	-0.222221926270689	0.00925924692794537	0.450142400088899	-0.0187559333370375	-0.496396466261327	0.020683186094222	-0.47534599724437	0.0198060832185154	-0.460939889962601	0.0192058287484417	0.133047599977394	-0.0055436499990581	0.110377410409949	-0.00459905876708121	-0.133589022771813	0.00556620928215889	0.0320429736196913	-0.00133512390082047	0.255551316623738	-0.0106479715259891	-0.243209914802174	0.0101337464500906	0.604671207374069	-0.0251946336405862	-0.324156751999974	0.0135065313333323	-0.16531093728619	0.00688795572025792	-0.387508513976546	0.0161461880823561	-0.483641453605326	0.0201517272335552	-0.226522156603236	0.00943842319180152	-0.211649539702439	0.00881873082093496	-0.393742534005676	0.0164059389169032	-0.693449975579863	0.0288937489824943	-0.518989973601938	0.0216245822334141	-0.642998993024817	0.0267916247093674	-0.56171964178359	0.0234049850743163	-0.213376453191941	0.00889068554966422	-0.452779034120182	0.0188657930883409	-0.522326334956343	0.0217635972898476	-0.464257526008364	0.0193440635836818	-0.0808728787969466	0.264619692222563	-0.0110258205092735	0.265700580398798	-0.0110708575166166
C24_1_MeanTemp_DriestQuarter_MEAN_origin_standardised	-0.00969710683409818	0.232730564018356	0.0194427604047606	-0.466626249714253	-0.0228559194145564	0.548542065949353	-0.0359200425495368	0.862081021188884	-0.000753960603886717	0.0180950544932812	-0.0786558509559351	0.000793845168707602	-0.0190522840489824	0.0212045149586829	-0.50890835900839	0.0123207620744917	-0.295698289787802	-0.0132060023147267	0.31694405555344	-0.0322358289204597	0.773659894091034	-0.0311494983844226	0.747587961226141	-0.031703890382255	0.76089336917412	-0.0399221242731128	0.958130982554706	-0.0416666666666667	1	-0.0351838801549448	0.844413123718674	-0.0359574699489663	0.862979278775192	-0.0411665138827118	0.987996333185082	0.0214748647838626	-0.515396754812703	0.0314605437360709	-0.755053049665701	0.0174516733719256	-0.418840160926215	0.0306709151093544	-0.736101962624505	0.0115438411549725	-0.277052187719339	0.332591622095383	-0.0066691868755178	0.160060485012427	0.0163666813938773	-0.392800353453054	-0.00513301809283071	0.123192434227937	0.0114319052923432	-0.274365727016238	0.0116954236461902	-0.280690167508564	0.00925924692794537	-0.222221926270689	-0.0187559333370375	0.450142400088899	0.020683186094222	-0.496396466261327	0.0198060832185154	-0.47534599724437	0.0192058287484417	-0.460939889962601	-0.0055436499990581	0.133047599977394	-0.00459905876708121	0.110377410409949	0.00556620928215889	-0.133589022771813	-0.00133512390082047	0.0320429736196913	-0.0106479715259891	0.255551316623738	0.0101337464500906	-0.243209914802174	-0.0251946336405862	0.604671207374069	0.0135065313333323	-0.324156751999974	0.00688795572025792	-0.16531093728619	0.0161461880823561	-0.387508513976546	0.0201517272335552	-0.483641453605326	0.00943842319180152	-0.226522156603236	0.00881873082093496	-0.211649539702439	0.0164059389169032	-0.393742534005676	0.0288937489824943	-0.693449975579863	0.0216245822334141	-0.518989973601938	0.0267916247093674	-0.642998993024817	0.0234049850743163	-0.56171964178359	0.00889068554966422	-0.213376453191941	0.0188657930883409	-0.452779034120182	0.0217635972898476	-0.522326334956343	0.0193440635836818	-0.464257526008364	-0.0808728787969466	-0.0110258205092735	0.264619692222563	-0.0110708575166166	0.265700580398798
C25_1_MeanTemp_WettestQuarter_MEAN_destination_standardised	0.181170178933242	-0.00754875745555173	-0.389530787354582	0.0162304494731076	0.485729619923688	-0.020238734163487	0.739359910173303	-0.0308066629238876	-0.189431251610603	0.00789296881710845	-0.0549900428922265	-0.335044395814759	0.0139601831589483	-0.145431162381148	0.00605963176588117	-0.316302089332592	0.0131792537221913	-0.0709616912497364	0.00295673713540568	0.44682446415556	-0.0186176860064817	0.464537003397616	-0.0193557084749007	0.452831872590353	-0.0188679946912647	0.869931576926883	-0.0362471490386201	0.844413123718674	-0.0351838801549448	1	-0.0416666666666667	0.881791274223709	-0.0367413030926546	0.905200484590901	-0.0377166868579542	-0.239478285528938	0.00997826189703908	-0.430660592981438	0.0179441913742266	-0.0482497089999046	0.00201040454166269	-0.448948797161314	0.0187061998817214	-0.277919570852654	0.0115799821188606	0.266037611854004	0.153877623254657	-0.00641156763561071	-0.229313487885149	0.00955472866188121	0.334226969529196	-0.0139261237303832	0.0535162623578182	-0.00222984426490909	-0.214219204836675	0.00892580020152813	-0.169425937536396	0.00705941406401648	0.474718016253953	-0.0197799173439147	-0.554121616437607	0.0230884006849003	-0.564984640960807	0.0235410267067003	-0.523561244548741	0.0218150518561975	-0.0772394436217969	0.00321831015090821	-0.130612490537278	0.00544218710571991	0.0949293136678013	-0.00395538806949172	-0.105271924913741	0.00438633020473921	-0.0956031403564073	0.00398346418151697	-0.0480758952779653	0.00200316230324855	0.499174497186101	-0.0207989373827542	-0.193151938702416	0.00804799744593401	-0.475540379915639	0.019814182496485	-0.472262405977689	0.0196776002490704	-0.783741852183822	0.0326559105076593	-0.0715492673896643	0.00298121947456935	-0.0523807782819027	0.00218253242841261	-0.356003332970137	0.0148334722070891	-0.669382026228817	0.0278909177595341	-0.241742847289859	0.0100726186370774	-0.529229887256212	0.0220512453023422	-0.673043932099525	0.0280434971708136	0.0289567473556068	-0.00120653113981695	-0.207443189891176	0.00864346624546567	-0.506405406723757	0.0211002252801566	-0.25254905404742	0.0105228772519758	-0.053423110406112	0.104854856499104	-0.00436895235412932	0.00536157164747816	-0.000223398818644924
C25_1_MeanTemp_WettestQuarter_MEAN_origin_standardised	-0.00754875745555173	0.181170178933242	0.0162304494731076	-0.389530787354582	-0.020238734163487	0.485729619923688	-0.0308066629238876	0.739359910173303	0.00789296881710845	-0.189431251610603	-0.0549900428922265	0.0139601831589483	-0.335044395814759	0.00605963176588117	-0.145431162381148	0.0131792537221913	-0.316302089332592	0.00295673713540568	-0.0709616912497364	-0.0186176860064817	0.44682446415556	-0.0193557084749007	0.464537003397616	-0.0188679946912647	0.452831872590353	-0.0362471490386201	0.869931576926883	-0.0351838801549448	0.844413123718674	-0.0416666666666667	1	-0.0367413030926546	0.881791274223709	-0.0377166868579542	0.905200484590901	0.00997826189703908	-0.239478285528938	0.0179441913742266	-0.430660592981438	0.00201040454166269	-0.0482497089999046	0.0187061998817214	-0.448948797161314	0.0115799821188606	-0.277919570852654	0.266037611854004	-0.00641156763561071	0.153877623254657	0.00955472866188121	-0.229313487885149	-0.0139261237303832	0.334226969529196	-0.00222984426490909	0.0535162623578182	0.00892580020152813	-0.214219204836675	0.00705941406401648	-0.169425937536396	-0.0197799173439147	0.474718016253953	0.0230884006849003	-0.554121616437607	0.0235410267067003	-0.564984640960807	0.0218150518561975	-0.523561244548741	0.00321831015090821	-0.0772394436217969	0.00544218710571991	-0.130612490537278	-0.00395538806949172	0.0949293136678013	0.00438633020473921	-0.105271924913741	0.00398346418151697	-0.0956031403564073	0.00200316230324855	-0.0480758952779653	-0.0207989373827542	0.499174497186101	0.00804799744593401	-0.193151938702416	0.019814182496485	-0.475540379915639	0.0196776002490704	-0.472262405977689	0.0326559105076593	-0.783741852183822	0.00298121947456935	-0.0715492673896643	0.00218253242841261	-0.0523807782819027	0.0148334722070891	-0.356003332970137	0.0278909177595341	-0.669382026228817	0.0100726186370774	-0.241742847289859	0.0220512453023422	-0.529229887256212	0.0280434971708136	-0.673043932099525	-0.00120653113981695	0.0289567473556068	0.00864346624546567	-0.207443189891176	0.0211002252801566	-0.506405406723757	0.0105228772519758	-0.25254905404742	-0.053423110406112	-0.00436895235412932	0.104854856499104	-0.000223398818644924	0.00536157164747816
C26_1_MinTemp_ColdestMonth_MEAN_destination_standardised	0.143341417984194	-0.00597255908267476	-0.279722369012802	0.0116550987088668	0.359963797617557	-0.0149984915673982	0.658577227037227	-0.0274407177932178	-0.254544274273718	0.0106060114280716	-0.00901351614619074	-0.185768279879625	0.00774034499498438	-0.100478577608823	0.00418660740036761	-0.492245217015523	0.0205102173756468	-0.123161910075591	0.00513174625314962	0.470342390222386	-0.0195975995925994	0.442240429805988	-0.0184266845752495	0.462905550520269	-0.0192877312716779	0.815879481521103	-0.0339949783967126	0.862979278775192	-0.0359574699489663	0.881791274223709	-0.0367413030926546	1	-0.0416666666666667	0.882590415143107	-0.0367746006309628	-0.416903144371033	0.017370964348793	-0.501662840982879	0.0209026183742866	-0.0524416537215066	0.00218506890506277	-0.665930417940618	0.0277471007475257	-0.468288319850376	0.019512013327099	0.264270819095547	0.147452280161775	-0.00614384500674062	-0.234655971871243	0.00977733216130179	0.260267354448278	-0.0108444731020116	-0.023937595037436	0.0009973997932265	-0.116151434848686	0.00483964311869526	-0.0777040397921575	0.00323766832467323	0.23251305254688	-0.00968804385612	-0.417094720380992	0.0173789466825413	-0.438329668882326	0.0182637362034302	-0.417635726535666	0.0174014886056527	0.0784728879361717	-0.00326970366400715	0.0560103948820815	-0.00233376645342006	0.22087405763989	-0.0092030857349954	-0.28954049819749	0.0120641874248954	-0.0372540942054072	0.0015522539252253	0.0478235797450246	-0.00199264915604269	0.424508523450869	-0.0176878551437862	-0.136429530989544	0.00568456379123099	-0.412117991829952	0.0171715829929147	-0.388405975487075	0.0161835823119615	-0.764081908959719	0.0318367462066549	0.00975329696049393	-0.000406387373353914	-0.0206748749612142	0.000861453123383927	-0.497010881888858	0.0207087867453691	-0.687525208707122	0.0286468836961301	-0.304223391722355	0.0126759746550981	-0.486231575428053	0.0202596489761689	-0.567796977792692	0.0236582074080288	0.118245984268474	-0.00492691601118643	-0.230202338320912	0.00959176409670467	-0.432530261465991	0.0180220942277496	-0.226654982600739	0.00944395760836412	-0.0140573149212312	-0.114932789793236	0.00478886624138483	0.0152055034749252	-0.000633562644788549
C26_1_MinTemp_ColdestMonth_MEAN_origin_standardised	-0.00597255908267476	0.143341417984194	0.0116550987088668	-0.279722369012802	-0.0149984915673982	0.359963797617557	-0.0274407177932178	0.658577227037227	0.0106060114280716	-0.254544274273718	-0.00901351614619074	0.00774034499498438	-0.185768279879625	0.00418660740036761	-0.100478577608823	0.0205102173756468	-0.492245217015523	0.00513174625314962	-0.123161910075591	-0.0195975995925994	0.470342390222386	-0.0184266845752495	0.442240429805988	-0.0192877312716779	0.462905550520269	-0.0339949783967126	0.815879481521103	-0.0359574699489663	0.862979278775192	-0.0367413030926546	0.881791274223709	-0.0416666666666667	1	-0.0367746006309628	0.882590415143107	0.017370964348793	-0.416903144371033	0.0209026183742866	-0.501662840982879	0.00218506890506277	-0.0524416537215066	0.0277471007475257	-0.665930417940618	0.019512013327099	-0.468288319850376	0.264270819095547	-0.00614384500674062	0.147452280161775	0.00977733216130179	-0.234655971871243	-0.0108444731020116	0.260267354448278	0.0009973997932265	-0.023937595037436	0.00483964311869526	-0.116151434848686	0.00323766832467323	-0.0777040397921575	-0.00968804385612	0.23251305254688	0.0173789466825413	-0.417094720380992	0.0182637362034302	-0.438329668882326	0.0174014886056527	-0.417635726535666	-0.00326970366400715	0.0784728879361717	-0.00233376645342006	0.0560103948820815	-0.0092030857349954	0.22087405763989	0.0120641874248954	-0.28954049819749	0.0015522539252253	-0.0372540942054072	-0.00199264915604269	0.0478235797450246	-0.0176878551437862	0.424508523450869	0.00568456379123099	-0.136429530989544	0.0171715829929147	-0.412117991829952	0.0161835823119615	-0.388405975487075	0.0318367462066549	-0.764081908959719	-0.000406387373353914	0.00975329696049393	0.000861453123383927	-0.0206748749612142	0.0207087867453691	-0.497010881888858	0.0286468836961301	-0.687525208707122	0.0126759746550981	-0.304223391722355	0.0202596489761689	-0.486231575428053	0.0236582074080288	-0.567796977792692	-0.00492691601118643	0.118245984268474	0.00959176409670467	-0.230202338320912	0.0180220942277496	-0.432530261465991	0.00944395760836412	-0.226654982600739	-0.0140573149212312	0.00478886624138483	-0.114932789793236	-0.000633562644788549	0.0152055034749252
C27_1_Seasonality_Temp_MEAN_destination_standardised	0.242207319278877	-0.0100919716366199	-0.502477447634423	0.020936560318101	0.586586597559293	-0.0244411082316372	0.873546832967888	-0.0363977847069953	-0.0262315271677689	0.00109298029865704	-0.079776475004186	-0.0898207593017026	0.00374253163757094	-0.456296013957823	0.0190123339149093	-0.297159818201808	0.012381659091742	0.248611630944774	-0.0103588179560323	0.719733727630832	-0.0299889053179513	0.698385849070021	-0.0290994103779176	0.705708868287749	-0.0294045361786562	0.968354992084176	-0.040348124670174	0.987996333185082	-0.0411665138827118	0.905200484590901	-0.0377166868579542	0.882590415143107	-0.0367746006309628	1	-0.0416666666666667	-0.478035449598744	0.019918143733281	-0.707446927182343	0.0294769552992643	-0.369201611928116	0.0153834004970048	-0.683147581452993	0.0284644825605414	-0.278997954498192	0.011624914770758	0.321654223684993	0.160022888514767	-0.00666762035478194	-0.374733070515588	0.0156138779381495	0.212239570216673	-0.00884331542569471	-0.186650553991727	0.00777710641632197	-0.323170088652937	0.0134654203605391	-0.263607026057489	0.0109836260857287	0.490460135935403	-0.0204358389973084	-0.50918853992958	0.0212161891637325	-0.484988973313108	0.0202078738880462	-0.460797485943421	0.0191998952476425	0.0808178406167425	-0.0033674100256976	0.0600909455951754	-0.00250378939979898	-0.104609068370119	0.00435871118208828	0.0150121964434041	-0.000625508185141837	0.186469702345523	-0.00776957093106347	-0.216502982963847	0.00902095762349361	0.60837159474989	-0.0253488164479121	-0.348233759746825	0.014509739989451	-0.235029978637005	0.00979291577654188	-0.383194891453178	0.0159664538105491	-0.56664078034605	0.0236100325144187	-0.230113130937373	0.00958804712239054	-0.217212091175293	0.00905050379897055	-0.390121068919562	0.0162550445383151	-0.685212302853672	0.028550512618903	-0.465215075558364	0.0193839614815985	-0.637722618214663	0.0265717757589443	-0.590374002503927	0.0245989167709969	-0.184478208572402	0.0076865920238501	-0.404334570724324	0.0168472737801802	-0.515984445847524	0.0214993519103135	-0.439008273697931	0.0182920114040805	-0.0808721684190286	0.268280287459703	-0.011178345310821	0.237717390312844	-0.00990489126303515
C27_1_Seasonality_Temp_MEAN_origin_standardised	-0.0100919716366199	0.242207319278877	0.020936560318101	-0.502477447634423	-0.0244411082316372	0.586586597559293	-0.0363977847069953	0.873546832967888	0.00109298029865704	-0.0262315271677689	-0.079776475004186	0.00374253163757094	-0.0898207593017026	0.0190123339149093	-0.456296013957823	0.012381659091742	-0.297159818201808	-0.0103588179560323	0.248611630944774	-0.0299889053179513	0.719733727630832	-0.0290994103779176	0.698385849070021	-0.0294045361786562	0.705708868287749	-0.040348124670174	0.968354992084176	-0.0411665138827118	0.987996333185082	-0.0377166868579542	0.905200484590901	-0.0367746006309628	0.882590415143107	-0.0416666666666667	1	0.019918143733281	-0.478035449598744	0.0294769552992643	-0.707446927182343	0.0153834004970048	-0.369201611928116	0.0284644825605414	-0.683147581452993	0.011624914770758	-0.278997954498192	0.321654223684993	-0.00666762035478194	0.160022888514767	0.0156138779381495	-0.374733070515588	-0.00884331542569471	0.212239570216673	0.00777710641632197	-0.186650553991727	0.0134654203605391	-0.323170088652937	0.0109836260857287	-0.263607026057489	-0.0204358389973084	0.490460135935403	0.0212161891637325	-0.50918853992958	0.0202078738880462	-0.484988973313108	0.0191998952476425	-0.460797485943421	-0.0033674100256976	0.0808178406167425	-0.00250378939979898	0.0600909455951754	0.00435871118208828	-0.104609068370119	-0.000625508185141837	0.0150121964434041	-0.00776957093106347	0.186469702345523	0.00902095762349361	-0.216502982963847	-0.0253488164479121	0.60837159474989	0.014509739989451	-0.348233759746825	0.00979291577654188	-0.235029978637005	0.0159664538105491	-0.383194891453178	0.0236100325144187	-0.56664078034605	0.00958804712239054	-0.230113130937373	0.00905050379897055	-0.217212091175293	0.0162550445383151	-0.390121068919562	0.028550512618903	-0.685212302853672	0.0193839614815985	-0.465215075558364	0.0265717757589443	-0.637722618214663	0.0245989167709969	-0.590374002503927	0.0076865920238501	-0.184478208572402	0.0168472737801802	-0.404334570724324	0.0214993519103135	-0.515984445847524	0.0182920114040805	-0.439008273697931	-0.0808721684190286	-0.011178345310821	0.268280287459703	-0.00990489126303515	0.237717390312844
C4_1_Annual_Mean_Precipitation_MEAN_destination_standardised	-0.18946286563088	0.00789428606795331	0.163858533265409	-0.00682743888605873	-0.429776282634526	0.0179073451097719	-0.36194154151873	0.0150808975632804	-0.136139925502974	0.00567249689595724	0.0135519785350323	-0.505795031611327	0.0210747929838053	0.369939341588436	-0.0154141392328515	0.685712493968972	-0.0285713539153738	-0.284499320205814	0.0118541383419089	-0.53552056891573	0.0223133570381554	-0.495845714497602	0.0206602381040668	-0.549189153030933	0.0228828813762889	-0.511647882933515	0.0213186617888965	-0.515396754812703	0.0214748647838626	-0.239478285528938	0.00997826189703908	-0.416903144371033	0.017370964348793	-0.478035449598744	0.019918143733281	1	-0.0416666666666667	0.885802979188683	-0.0369084574661951	0.363410770031399	-0.015142115417975	0.823124722763668	-0.0342968634484862	0.748647650496823	-0.0311936521040343	-0.181761095216691	0.112886879667213	-0.00470361998613388	0.252129848681941	-0.0105054103617475	-0.0632031616548357	0.00263346506895149	0.174262523888182	-0.00726093849534093	0.0645018477072325	-0.00268757698780136	0.00729464551232525	-0.000303943563013552	0.0218680432986571	-0.000911168470777378	0.0314034883577175	-0.00130847868157156	-0.110378786421271	0.00459911610088631	-0.13622941549521	0.00567622564563374	-0.367540376662179	0.0153141823609241	-0.468120753921253	0.0195050314133855	0.312421002744134	-0.0130175417810056	-0.121654441173801	0.00506893504890837	-0.316611152135732	0.0131921313389888	0.0635802160393942	-0.00264917566830809	-0.25036080135727	0.0104317000565529	0.155462957476596	-0.0064776232281915	-0.00197675813078709	8.23649221161288e-05	-0.0208148336395156	0.000867284734979818	0.0165861542124701	-0.00069108975885292	-0.0788871514209899	0.00328696464254124	-0.0800644997556046	0.00333602082315019	0.130142705690265	-0.00542261273709439	0.150130975128864	-0.00625545729703602	0.0613687012731044	-0.00255702921971268	0.189840367612738	-0.0079100153171974	-0.0446639052490986	0.00186099605204577	-0.063855380002793	0.00266064083344971	0.199364093709198	-0.00830683723788323	0.221357108661647	-0.00922321286090197	0.288144510746757	-0.0120060212811149	0.0219321844339383	-0.220684537794529	0.00919518907477205	-0.0297597150280034	0.00123998812616681
C4_1_Annual_Mean_Precipitation_MEAN_origin_standardised	0.00789428606795331	-0.18946286563088	-0.00682743888605873	0.163858533265409	0.0179073451097719	-0.429776282634526	0.0150808975632804	-0.36194154151873	0.00567249689595724	-0.136139925502974	0.0135519785350323	0.0210747929838053	-0.505795031611327	-0.0154141392328515	0.369939341588436	-0.0285713539153738	0.685712493968972	0.0118541383419089	-0.284499320205814	0.0223133570381554	-0.53552056891573	0.0206602381040668	-0.495845714497602	0.0228828813762889	-0.549189153030933	0.0213186617888965	-0.511647882933515	0.0214748647838626	-0.515396754812703	0.00997826189703908	-0.239478285528938	0.017370964348793	-0.416903144371033	0.019918143733281	-0.478035449598744	-0.0416666666666667	1	-0.0369084574661951	0.885802979188683	-0.015142115417975	0.363410770031399	-0.0342968634484862	0.823124722763668	-0.0311936521040343	0.748647650496823	-0.181761095216691	-0.00470361998613388	0.112886879667213	-0.0105054103617475	0.252129848681941	0.00263346506895149	-0.0632031616548357	-0.00726093849534093	0.174262523888182	-0.00268757698780136	0.0645018477072325	-0.000303943563013552	0.00729464551232525	-0.000911168470777378	0.0218680432986571	-0.00130847868157156	0.0314034883577175	0.00459911610088631	-0.110378786421271	0.00567622564563374	-0.13622941549521	0.0153141823609241	-0.367540376662179	0.0195050314133855	-0.468120753921253	-0.0130175417810056	0.312421002744134	0.00506893504890837	-0.121654441173801	0.0131921313389888	-0.316611152135732	-0.00264917566830809	0.0635802160393942	0.0104317000565529	-0.25036080135727	-0.0064776232281915	0.155462957476596	8.23649221161288e-05	-0.00197675813078709	0.000867284734979818	-0.0208148336395156	-0.00069108975885292	0.0165861542124701	0.00328696464254124	-0.0788871514209899	0.00333602082315019	-0.0800644997556046	-0.00542261273709439	0.130142705690265	-0.00625545729703602	0.150130975128864	-0.00255702921971268	0.0613687012731044	-0.0079100153171974	0.189840367612738	0.00186099605204577	-0.0446639052490986	0.00266064083344971	-0.063855380002793	-0.00830683723788323	0.199364093709198	-0.00922321286090197	0.221357108661647	-0.0120060212811149	0.288144510746757	0.0219321844339383	0.00919518907477205	-0.220684537794529	0.00123998812616681	-0.0297597150280034
C5_1_Aridity_Index_MEAN_destination_standardised	-0.226060274717364	0.00941917811322348	0.330651480810179	-0.0137771450337575	-0.534086046231955	0.0222535852596648	-0.631617508321329	0.0263173961800554	-0.273727515412032	0.011405313142168	0.077786980565132	-0.476616611768298	0.0198590254903457	0.635792807472745	-0.026491366978031	0.451456603053575	-0.0188106917938989	-0.524475699140633	0.0218531541308597	-0.817214947710113	0.0340506228212547	-0.793401857857886	0.0330584107440786	-0.825451508085408	0.034393812836892	-0.712797224407835	0.0296998843503264	-0.755053049665701	0.0314605437360709	-0.430660592981438	0.0179441913742266	-0.501662840982879	0.0209026183742866	-0.707446927182343	0.0294769552992643	0.885802979188683	-0.0369084574661951	1	-0.0416666666666667	0.56137090034748	-0.023390454181145	0.817476157802626	-0.0340615065751094	0.488259533588119	-0.0203441472328383	-0.276045069948617	0.0267335185509482	-0.00111389660628951	0.349261484282858	-0.0145525618451191	0.043156361891458	-0.00179818174547742	0.404473864218811	-0.0168530776757838	0.205404775801747	-0.0085585323250728	0.14462882482185	-0.00602620103424376	-0.218389723962364	0.00909957183176517	0.250856567630572	-0.0104523569846072	0.121686393109627	-0.00507026637956777	0.107116517197682	-0.00446318821657007	-0.319592459986462	0.0133163524994359	-0.358345272316341	0.0149310530131809	0.499644846868037	-0.0208185352861682	-0.345835219677387	0.0144098008198911	-0.498598894724862	0.0207749539468693	0.345825306710686	-0.0144093877796119	-0.437356972617114	0.0182232071923797	0.277259689171451	-0.0115524870488104	-0.112290337362227	0.00467876405675946	0.101054244037665	-0.00421059350156939	0.00508221555511764	-0.000211758981463235	0.176072075782377	-0.00733633649093236	0.117288912071102	-0.00488703800296258	0.151328356283638	-0.00630534817848493	0.350214187990051	-0.0145922578329188	0.350861675598004	-0.0146192364832502	0.457514823316315	-0.0190631176381798	0.173156001878643	-0.00721483341161013	0.220429585556595	-0.00918456606485813	0.417961486635452	-0.0174150619431438	0.377662810562708	-0.0157359504401128	0.464297878121392	-0.0193457449217247	0.0843803628026552	-0.438452059225415	0.018268835801059	-0.248125397128661	0.0103385582136942
C5_1_Aridity_Index_MEAN_origin_standardised	0.00941917811322348	-0.226060274717364	-0.0137771450337575	0.330651480810179	0.0222535852596648	-0.534086046231955	0.0263173961800554	-0.631617508321329	0.011405313142168	-0.273727515412032	0.077786980565132	0.0198590254903457	-0.476616611768298	-0.026491366978031	0.635792807472745	-0.0188106917938989	0.451456603053575	0.0218531541308597	-0.524475699140633	0.0340506228212547	-0.817214947710113	0.0330584107440786	-0.793401857857886	0.034393812836892	-0.825451508085408	0.0296998843503264	-0.712797224407835	0.0314605437360709	-0.755053049665701	0.0179441913742266	-0.430660592981438	0.0209026183742866	-0.501662840982879	0.0294769552992643	-0.707446927182343	-0.0369084574661951	0.885802979188683	-0.0416666666666667	1	-0.023390454181145	0.56137090034748	-0.0340615065751094	0.817476157802626	-0.0203441472328383	0.488259533588119	-0.276045069948617	-0.00111389660628951	0.0267335185509482	-0.0145525618451191	0.349261484282858	-0.00179818174547742	0.043156361891458	-0.0168530776757838	0.404473864218811	-0.0085585323250728	0.205404775801747	-0.00602620103424376	0.14462882482185	0.00909957183176517	-0.218389723962364	-0.0104523569846072	0.250856567630572	-0.00507026637956777	0.121686393109627	-0.00446318821657007	0.107116517197682	0.0133163524994359	-0.319592459986462	0.0149310530131809	-0.358345272316341	-0.0208185352861682	0.499644846868037	0.0144098008198911	-0.345835219677387	0.0207749539468693	-0.498598894724862	-0.0144093877796119	0.345825306710686	0.0182232071923797	-0.437356972617114	-0.0115524870488104	0.277259689171451	0.00467876405675946	-0.112290337362227	-0.00421059350156939	0.101054244037665	-0.000211758981463235	0.00508221555511764	-0.00733633649093236	0.176072075782377	-0.00488703800296258	0.117288912071102	-0.00630534817848493	0.151328356283638	-0.0145922578329188	0.350214187990051	-0.0146192364832502	0.350861675598004	-0.0190631176381798	0.457514823316315	-0.00721483341161013	0.173156001878643	-0.00918456606485813	0.220429585556595	-0.0174150619431438	0.417961486635452	-0.0157359504401128	0.377662810562708	-0.0193457449217247	0.464297878121392	0.0843803628026552	0.018268835801059	-0.438452059225415	0.0103385582136942	-0.248125397128661
C7_1_Precipitation_ColdestQuarter_MEAN_destination_standardised	-0.323388204396487	0.0134745085165203	0.530455607402395	-0.0221023169750998	-0.369629166656535	0.0154012152773556	-0.460267879104093	0.0191778282960039	-0.346598991264769	0.014441624636032	0.123837993986843	-0.28627041883706	0.0119279341182108	0.972264114263195	-0.0405110047609664	-0.391165464977931	0.0162985610407471	-0.925973625529448	0.0385822343970603	-0.685223587996978	0.0285509828332074	-0.636431177105805	0.0265179657127419	-0.636049770433339	0.0265020737680558	-0.39968645481508	0.0166536022839616	-0.418840160926215	0.0174516733719256	-0.0482497089999046	0.00201040454166269	-0.0524416537215066	0.00218506890506277	-0.369201611928116	0.0153834004970048	0.363410770031399	-0.015142115417975	0.56137090034748	-0.023390454181145	1	-0.0416666666666667	0.31808841507966	-0.0132536839616525	-0.312079399579527	0.0130033083158136	-0.152889916619962	-0.0768939463039124	0.00320391442932968	0.297912686618224	-0.0124130286090927	-0.122725199705538	0.00511354998773076	0.536588011190666	-0.0223578337996111	0.467392086943333	-0.0194746702893055	0.385490372060457	-0.0160620988358524	-0.433464417621293	0.0180610174008872	0.148791254476871	-0.00619963560320294	0.101353530403215	-0.00422306376680063	0.16511135755344	-0.00687963989805999	-0.097964501043815	0.00408185421015896	-0.1081193509473	0.00450497295613751	0.536850052641769	-0.0223687521934071	-0.338388409566996	0.0140995170652915	-0.668112253876912	0.0278380105782047	0.584515589267992	-0.0243548162194996	-0.31623116316711	0.0131762984652963	0.512886308223264	-0.021370262842636	-0.500226001018565	0.0208427500424402	-0.224926971000673	0.00937195712502804	-0.389856350023657	0.0162440145843191	0.521487633707578	-0.0217286514044824	0.597784125908221	-0.0249076719128425	0.0351539595924416	-0.00146474831635173	0.0754564503419664	-0.0031440187642486	0.719831855943555	-0.0299929939976481	0.592404722764389	-0.0246835301151829	0.0604124852100275	-0.00251718688375114	0.709513973989677	-0.0295630822495699	0.619618652790095	-0.025817443866254	0.070073107642762	-0.00291971281844842	0.469323819621553	-0.0195551591508981	0.120009618843314	-0.666520284260013	0.0277716785108339	-0.536149389936516	0.0223395579140215
C7_1_Precipitation_ColdestQuarter_MEAN_origin_standardised	0.0134745085165203	-0.323388204396487	-0.0221023169750998	0.530455607402395	0.0154012152773556	-0.369629166656535	0.0191778282960039	-0.460267879104093	0.014441624636032	-0.346598991264769	0.123837993986843	0.0119279341182108	-0.28627041883706	-0.0405110047609664	0.972264114263195	0.0162985610407471	-0.391165464977931	0.0385822343970603	-0.925973625529448	0.0285509828332074	-0.685223587996978	0.0265179657127419	-0.636431177105805	0.0265020737680558	-0.636049770433339	0.0166536022839616	-0.39968645481508	0.0174516733719256	-0.418840160926215	0.00201040454166269	-0.0482497089999046	0.00218506890506277	-0.0524416537215066	0.0153834004970048	-0.369201611928116	-0.015142115417975	0.363410770031399	-0.023390454181145	0.56137090034748	-0.0416666666666667	1	-0.0132536839616525	0.31808841507966	0.0130033083158136	-0.312079399579527	-0.152889916619962	0.00320391442932968	-0.0768939463039124	-0.0124130286090927	0.297912686618224	0.00511354998773076	-0.122725199705538	-0.0223578337996111	0.536588011190666	-0.0194746702893055	0.467392086943333	-0.0160620988358524	0.385490372060457	0.0180610174008872	-0.433464417621293	-0.00619963560320294	0.148791254476871	-0.00422306376680063	0.101353530403215	-0.00687963989805999	0.16511135755344	0.00408185421015896	-0.097964501043815	0.00450497295613751	-0.1081193509473	-0.0223687521934071	0.536850052641769	0.0140995170652915	-0.338388409566996	0.0278380105782047	-0.668112253876912	-0.0243548162194996	0.584515589267992	0.0131762984652963	-0.31623116316711	-0.021370262842636	0.512886308223264	0.0208427500424402	-0.500226001018565	0.00937195712502804	-0.224926971000673	0.0162440145843191	-0.389856350023657	-0.0217286514044824	0.521487633707578	-0.0249076719128425	0.597784125908221	-0.00146474831635173	0.0351539595924416	-0.0031440187642486	0.0754564503419664	-0.0299929939976481	0.719831855943555	-0.0246835301151829	0.592404722764389	-0.00251718688375114	0.0604124852100275	-0.0295630822495699	0.709513973989677	-0.025817443866254	0.619618652790095	-0.00291971281844842	0.070073107642762	-0.0195551591508981	0.469323819621553	0.120009618843314	0.0277716785108339	-0.666520284260013	0.0223395579140215	-0.536149389936516
C8_1_Precipitation_WarmestQuarter_MEAN_destination_standardised	-0.165466577404931	0.00689444072520546	0.328431926592335	-0.013684663608014	-0.47949704026952	0.0199790433445633	-0.442358064976387	0.0184315860406828	0.113117742652218	-0.00471323927717574	0.00377995106007998	-0.254594293301738	0.0106080955542391	0.363113932692424	-0.0151297471955176	0.650862549350163	-0.0271192728895901	-0.162596845460802	0.00677486856086673	-0.593629669082253	0.0247345695450939	-0.542727787767224	0.0226136578236343	-0.593308826415804	0.0247212011006585	-0.716095433510002	0.0298373097295834	-0.736101962624505	0.0306709151093544	-0.448948797161314	0.0187061998817214	-0.665930417940618	0.0277471007475257	-0.683147581452993	0.0284644825605414	0.823124722763668	-0.0342968634484862	0.817476157802626	-0.0340615065751094	0.31808841507966	-0.0132536839616525	1	-0.0416666666666667	0.676930698878114	-0.0282054457865881	-0.295536857430088	-0.0552115747852987	0.00230048228272078	0.256565835214221	-0.0106902431339259	0.0460375602161739	-0.00191823167567391	0.170686786857333	-0.00711194945238888	0.166282564448374	-0.00692844018534893	0.122709318896318	-0.00511288828734658	-0.194563437821944	0.00810680990924766	0.0805492552054495	-0.00335621896689373	0.0268904857192961	-0.00112043690497067	0.0253580449827455	-0.0010565852076144	-0.516235891855637	0.0215098288273182	-0.56741089336689	0.0236421205569537	0.0503401444856169	-0.00209750602023404	0.029182495018715	-0.00121593729244646	-0.171165392391484	0.00713189134964517	0.00244126900716492	-0.000101719541965205	-0.534777669189516	0.0222824028828965	0.271609653202076	-0.0113170688834198	0.185454209108876	-0.00772725871286985	0.289590749142797	-0.0120662812142832	0.235909385217148	-0.00982955771738116	-0.00952104773439637	0.000396710322266515	0.0565499124367794	-0.00235624635153248	0.434752548884224	-0.0181146895368427	0.594326912381148	-0.0247636213492145	0.365788192356131	-0.0152411746815055	0.449644956500738	-0.0187352065208641	0.356132768496397	-0.0148388653540166	-0.0514875702389084	0.00214531542662118	0.475383221906458	-0.0198076342461024	0.547711585321733	-0.0228213160550722	0.319008437802586	-0.0132920182417744	0.0128667504521386	-0.111490951102112	0.00464545629592134	-0.084546786648201	0.00352278277700838
C8_1_Precipitation_WarmestQuarter_MEAN_origin_standardised	0.00689444072520546	-0.165466577404931	-0.013684663608014	0.328431926592335	0.0199790433445633	-0.47949704026952	0.0184315860406828	-0.442358064976387	-0.00471323927717574	0.113117742652218	0.00377995106007998	0.0106080955542391	-0.254594293301738	-0.0151297471955176	0.363113932692424	-0.0271192728895901	0.650862549350163	0.00677486856086673	-0.162596845460802	0.0247345695450939	-0.593629669082253	0.0226136578236343	-0.542727787767224	0.0247212011006585	-0.593308826415804	0.0298373097295834	-0.716095433510002	0.0306709151093544	-0.736101962624505	0.0187061998817214	-0.448948797161314	0.0277471007475257	-0.665930417940618	0.0284644825605414	-0.683147581452993	-0.0342968634484862	0.823124722763668	-0.0340615065751094	0.817476157802626	-0.0132536839616525	0.31808841507966	-0.0416666666666667	1	-0.0282054457865881	0.676930698878114	-0.295536857430088	0.00230048228272078	-0.0552115747852987	-0.0106902431339259	0.256565835214221	-0.00191823167567391	0.0460375602161739	-0.00711194945238888	0.170686786857333	-0.00692844018534893	0.166282564448374	-0.00511288828734658	0.122709318896318	0.00810680990924766	-0.194563437821944	-0.00335621896689373	0.0805492552054495	-0.00112043690497067	0.0268904857192961	-0.0010565852076144	0.0253580449827455	0.0215098288273182	-0.516235891855637	0.0236421205569537	-0.56741089336689	-0.00209750602023404	0.0503401444856169	-0.00121593729244646	0.029182495018715	0.00713189134964517	-0.171165392391484	-0.000101719541965205	0.00244126900716492	0.0222824028828965	-0.534777669189516	-0.0113170688834198	0.271609653202076	-0.00772725871286985	0.185454209108876	-0.0120662812142832	0.289590749142797	-0.00982955771738116	0.235909385217148	0.000396710322266515	-0.00952104773439637	-0.00235624635153248	0.0565499124367794	-0.0181146895368427	0.434752548884224	-0.0247636213492145	0.594326912381148	-0.0152411746815055	0.365788192356131	-0.0187352065208641	0.449644956500738	-0.0148388653540166	0.356132768496397	0.00214531542662118	-0.0514875702389084	-0.0198076342461024	0.475383221906458	-0.0228213160550722	0.547711585321733	-0.0132920182417744	0.319008437802586	0.0128667504521386	0.00464545629592134	-0.111490951102112	0.00352278277700838	-0.084546786648201
C9_1_Precipitation_WettestQuarter_MEAN_destination_standardised	-0.0270575337089177	0.00112739723787157	-0.114761185096003	0.00478171604566681	-0.218096555032024	0.00908735645966765	-0.0370298992419144	0.0015429124684131	0.226867438840418	-0.00945280995168409	-0.0772440436174275	-0.236266940710873	0.00984445586295306	-0.291327701700801	0.0121386542375334	0.979988401305035	-0.0408328500543764	0.400738923869129	-0.0166974551612137	-0.0537270458112455	0.0022386269088019	-0.0512413444046207	0.00213505601685919	-0.103135474162462	0.00429731142343592	-0.306418222267237	0.0127674259278015	-0.277052187719339	0.0115438411549725	-0.277919570852654	0.0115799821188606	-0.468288319850376	0.019512013327099	-0.278997954498192	0.011624914770758	0.748647650496823	-0.0311936521040343	0.488259533588119	-0.0203441472328383	-0.312079399579527	0.0130033083158136	0.676930698878114	-0.0282054457865881	1	-0.0416666666666667	-0.108748468124928	0.140644458249576	-0.00586018576039901	0.0281249946639397	-0.00117187477766415	-0.0501243030324775	0.00208851262635323	-0.234810192705916	0.00978375802941318	-0.201123046675128	0.00838012694479701	-0.218155620234561	0.00908981750977338	0.234149814396277	-0.00975624226651154	-0.0632045906846745	0.00263352461186144	-0.149597164294142	0.00623321517892258	-0.208108011982026	0.00867116716591773	-0.333418250076441	0.0138924270865184	-0.416513017231124	0.0173547090512969	-0.154359744645559	0.00643165602689829	0.183232898997651	-0.00763470412490212	0.201664619844071	-0.00840269249350296	-0.373960921046622	0.0155817050436092	-0.125364797538551	0.00522353323077294	-0.136657520508169	0.00569406335450706	0.45241098019968	-0.01885045750832	0.192585031731652	-0.00802437632215217	0.365103324617803	-0.0152126385257418	-0.430451261839347	0.0179354692433061	-0.45014341378572	0.018755975574405	0.189997100047686	-0.00791654583532025	0.222847668901678	-0.0092853195375699	-0.350897782500904	0.0146207409375377	-0.114365930182457	0.00476524709093573	0.0421448497231542	-0.00175603540513142	-0.600854096408618	0.0250355873503591	-0.145689617736309	0.00607040073901289	0.288062642676373	-0.0120026101115155	-0.033439667459076	0.0013933194774615	-0.0666888781137628	0.246796163032947	-0.0102831734597061	0.404959528099628	-0.0168733136708178
C9_1_Precipitation_WettestQuarter_MEAN_origin_standardised	0.00112739723787157	-0.0270575337089177	0.00478171604566681	-0.114761185096003	0.00908735645966765	-0.218096555032024	0.0015429124684131	-0.0370298992419144	-0.00945280995168409	0.226867438840418	-0.0772440436174275	0.00984445586295306	-0.236266940710873	0.0121386542375334	-0.291327701700801	-0.0408328500543764	0.979988401305035	-0.0166974551612137	0.400738923869129	0.0022386269088019	-0.0537270458112455	0.00213505601685919	-0.0512413444046207	0.00429731142343592	-0.103135474162462	0.0127674259278015	-0.306418222267237	0.0115438411549725	-0.277052187719339	0.0115799821188606	-0.277919570852654	0.019512013327099	-0.468288319850376	0.011624914770758	-0.278997954498192	-0.0311936521040343	0.748647650496823	-0.0203441472328383	0.488259533588119	0.0130033083158136	-0.312079399579527	-0.0282054457865881	0.676930698878114	-0.0416666666666667	1	-0.108748468124927	-0.00586018576039901	0.140644458249576	-0.00117187477766415	0.0281249946639397	0.00208851262635323	-0.0501243030324775	0.00978375802941318	-0.234810192705916	0.00838012694479701	-0.201123046675128	0.00908981750977338	-0.218155620234561	-0.00975624226651154	0.234149814396277	0.00263352461186144	-0.0632045906846745	0.00623321517892258	-0.149597164294142	0.00867116716591773	-0.208108011982026	0.0138924270865184	-0.333418250076441	0.0173547090512969	-0.416513017231124	0.00643165602689829	-0.154359744645559	-0.00763470412490212	0.183232898997651	-0.00840269249350296	0.201664619844071	0.0155817050436092	-0.373960921046622	0.00522353323077294	-0.125364797538551	0.00569406335450706	-0.136657520508169	-0.01885045750832	0.45241098019968	-0.00802437632215217	0.192585031731652	-0.0152126385257418	0.365103324617803	0.0179354692433061	-0.430451261839347	0.018755975574405	-0.45014341378572	-0.00791654583532025	0.189997100047686	-0.0092853195375699	0.222847668901678	0.0146207409375377	-0.350897782500904	0.00476524709093573	-0.114365930182457	-0.00175603540513142	0.0421448497231542	0.0250355873503591	-0.600854096408618	0.00607040073901289	-0.145689617736309	-0.0120026101115155	0.288062642676373	0.0013933194774615	-0.033439667459076	-0.0666888781137628	-0.0102831734597061	0.246796163032947	-0.0168733136708178	0.404959528099628
distance_standardised	0.136876580360303	0.136876580360303	-0.216267611763885	-0.216267611763885	0.213855757002169	0.213855757002169	0.223600138993547	0.223600138993547	-0.0378043063201671	-0.0378043063201671	-0.524164423057845	-0.0119593378331299	-0.0119593378331299	-0.20579197244244	-0.20579197244244	-0.110582036256834	-0.110582036256834	0.113016296221751	0.113016296221751	0.261867038673695	0.261867038673695	0.286229354273814	0.286229354273814	0.27235458745668	0.27235458745668	0.324573686980298	0.324573686980298	0.332591622095383	0.332591622095383	0.266037611854004	0.266037611854004	0.264270819095547	0.264270819095547	0.321654223684993	0.321654223684993	-0.181761095216691	-0.181761095216691	-0.276045069948617	-0.276045069948617	-0.152889916619962	-0.152889916619962	-0.295536857430088	-0.295536857430088	-0.108748468124928	-0.108748468124927	1	0.138337272369379	0.138337272369379	-0.0399844819234624	-0.0399844819234625	-0.000593670918315506	-0.000593670918315569	-0.109179403141095	-0.109179403141095	-0.121623627436879	-0.121623627436879	-0.0859145919360156	-0.0859145919360156	0.2485246694948	0.2485246694948	-0.13867123453724	-0.13867123453724	-0.151103820481216	-0.151103820481216	-0.156741585723985	-0.156741585723985	0.156582429109465	0.156582429109465	0.123792362293222	0.123792362293222	-0.0422436117275533	-0.0422436117275533	0.036831326791059	0.036831326791059	0.0436554437728283	0.0436554437728283	-0.0649921646092703	-0.0649921646092704	0.313653892906513	0.313653892906513	-0.148203942327227	-0.148203942327227	-0.0825160225702673	-0.0825160225702673	-0.234763690772078	-0.234763690772078	-0.102677421773694	-0.102677421773694	-0.116054149890864	-0.116054149890864	-0.100986468384721	-0.100986468384721	-0.213142105574007	-0.213142105574007	-0.340297786194491	-0.340297786194491	-0.23246670373591	-0.23246670373591	-0.295900451243725	-0.295900451243725	-0.312575466975311	-0.312575466975311	-0.0852633334868698	-0.0852633334868699	-0.281161893826571	-0.281161893826571	-0.29900083834062	-0.29900083834062	-0.0984269089791295	-0.0984269089791295	-0.52101627185137	0.164914471090655	0.164914471090655	0.0651001527575785	0.0651001527575786
hgjan_MEAN_destination_standardised	0.229767641544289	-0.00957365173101205	-0.201552478545345	0.00839801993938936	0.14138517064407	-0.00589104877683627	0.00592947924505636	-0.000247061635210682	-0.351992209112603	0.0146663420463585	-0.017118875275952	-0.286421146829975	0.011934214451249	-0.0977269299489578	0.00407195541453991	0.119468356090399	-0.00497784817043331	0.0298278975566899	-0.00124282906486208	-0.0528346411546548	0.00220144338144395	-0.03881629325153	0.00161734555214709	-0.0870861388858591	0.00362858912024413	0.184429629733544	-0.00768456790556435	0.160060485012427	-0.0066691868755178	0.153877623254657	-0.00641156763561071	0.147452280161775	-0.00614384500674062	0.160022888514767	-0.00666762035478194	0.112886879667213	-0.00470361998613388	0.0267335185509482	-0.00111389660628951	-0.0768939463039124	0.00320391442932968	-0.0552115747852987	0.00230048228272078	0.140644458249576	-0.00586018576039901	0.138337272369379	1	-0.0416666666666667	0.681384828959255	-0.028391034539969	0.170552899931853	-0.00710637083049389	0.251087788146849	-0.0104619911727854	-0.129219563089813	0.00538414846207556	-0.0642026699613554	0.00267511124838981	0.269873568366072	-0.011244732015253	-0.204700537854961	0.00852918907729004	-0.295135106362797	0.0122972960984499	-0.290979262697421	0.0121241359457259	0.0562472113256952	-0.0023436338052373	-0.0363517794873268	0.00151465747863861	0.106577244672341	-0.00444071852801422	-0.233921507400373	0.00974672947501556	-0.299680845778323	0.0124867019074301	0.223203125603533	-0.00930013023348053	0.344236466540702	-0.0143431861058626	-0.148528168167156	0.00618867367363152	-0.189821501034506	0.00790922920977108	-0.211354465707488	0.00880643607114535	-0.0263702327938775	0.0010987596997449	-0.06088876281939	0.00253703178414125	-0.147080799164559	0.00612836663185661	-0.442339940029422	0.0184308308345593	-0.205182607193633	0.00854927529973472	-0.218194195029463	0.0090914247928943	-0.315102455756301	0.0131292689898459	-0.385188994092728	0.0160495414205304	-0.131995577394003	0.00549981572475011	-0.27513360173167	0.0114639000721529	-0.215772235873707	0.00899050982807111	0.599252271431132	-0.0249688446429638	-0.0142501143900142	0.133940532596044	-0.00558085552483517	0.0649047286215526	-0.00270436369256469
hgjan_MEAN_origin_standardised	-0.00957365173101205	0.229767641544289	0.00839801993938936	-0.201552478545345	-0.00589104877683627	0.14138517064407	-0.000247061635210682	0.00592947924505636	0.0146663420463585	-0.351992209112603	-0.017118875275952	0.011934214451249	-0.286421146829975	0.00407195541453991	-0.0977269299489578	-0.00497784817043331	0.119468356090399	-0.00124282906486208	0.0298278975566899	0.00220144338144395	-0.0528346411546548	0.00161734555214709	-0.03881629325153	0.00362858912024413	-0.0870861388858591	-0.00768456790556435	0.184429629733544	-0.0066691868755178	0.160060485012427	-0.00641156763561071	0.153877623254657	-0.00614384500674062	0.147452280161775	-0.00666762035478194	0.160022888514767	-0.00470361998613388	0.112886879667213	-0.00111389660628951	0.0267335185509482	0.00320391442932968	-0.0768939463039124	0.00230048228272078	-0.0552115747852987	-0.00586018576039901	0.140644458249576	0.138337272369379	-0.0416666666666667	1	-0.028391034539969	0.681384828959255	-0.00710637083049389	0.170552899931853	-0.0104619911727854	0.251087788146849	0.00538414846207556	-0.129219563089813	0.00267511124838981	-0.0642026699613554	-0.011244732015253	0.269873568366072	0.00852918907729004	-0.204700537854961	0.0122972960984499	-0.295135106362797	0.0121241359457259	-0.290979262697421	-0.0023436338052373	0.0562472113256952	0.00151465747863861	-0.0363517794873268	-0.00444071852801422	0.106577244672341	0.00974672947501556	-0.233921507400373	0.0124867019074301	-0.299680845778323	-0.00930013023348053	0.223203125603533	-0.0143431861058626	0.344236466540702	0.00618867367363152	-0.148528168167156	0.00790922920977108	-0.189821501034506	0.00880643607114535	-0.211354465707488	0.0010987596997449	-0.0263702327938775	0.00253703178414125	-0.06088876281939	0.00612836663185661	-0.147080799164559	0.0184308308345593	-0.442339940029422	0.00854927529973472	-0.205182607193633	0.0090914247928943	-0.218194195029463	0.0131292689898459	-0.315102455756301	0.0160495414205304	-0.385188994092728	0.00549981572475011	-0.131995577394003	0.0114639000721529	-0.27513360173167	0.00899050982807111	-0.215772235873707	-0.0249688446429638	0.599252271431132	-0.0142501143900142	-0.00558085552483517	0.133940532596044	-0.00270436369256469	0.0649047286215526
hgleuco_MEAN_destination_standardised	-0.0498179741778275	0.00207574892407615	0.23651007171404	-0.00985458632141834	-0.298053357003957	0.0124188898751649	-0.5696903036074	0.0237370959836417	-0.380434176510755	0.0158514240212815	0.0460419906382894	-0.167386982484619	0.00697445760352578	0.294243499816535	-0.0122601458256889	0.0363179715577835	-0.00151324881490765	-0.311071889057579	0.0129613287107325	-0.431325459632512	0.0179718941513547	-0.372606742559431	0.0155252809399763	-0.418950702924945	0.0174562792885394	-0.348056164704655	0.0145023401960273	-0.392800353453054	0.0163666813938773	-0.229313487885149	0.00955472866188121	-0.234655971871243	0.00977733216130179	-0.374733070515588	0.0156138779381495	0.252129848681941	-0.0105054103617475	0.349261484282858	-0.0145525618451191	0.297912686618224	-0.0124130286090927	0.256565835214221	-0.0106902431339259	0.0281249946639397	-0.00117187477766415	-0.0399844819234624	0.681384828959255	-0.028391034539969	1	-0.0416666666666667	0.0279234997582389	-0.00116347915659329	0.314587125020878	-0.0131077968758699	0.214236309506253	-0.00892651289609387	0.20812326227004	-0.00867180259458499	-0.133801331824683	0.00557505549269512	0.0460298584972678	-0.00191791077071949	-0.010410259145813	0.000433760797742207	-0.0239903169513951	0.000999596539641463	0.00280398223733408	-0.000116832593222253	-0.104752697526604	0.00436469573027518	0.138808871685098	-0.00578370298687906	-0.0873547019287076	0.00363977924702948	-0.385982279566605	0.0160825949819419	0.292382858160982	-0.0121826190900409	-0.149550759260797	0.00623128163586655	0.252584640045052	-0.0105243600018772	-0.230901576602089	0.00962089902508704	0.0559263480161541	-0.00233026450067309	0.17666474090958	-0.00736103087123248	0.266762735484172	-0.0111151139785072	0.160655143543021	-0.00669396431429255	-0.143250772015325	0.0059687821673052	0.1217964868624	-0.00507485361926667	0.113012398981717	-0.00470884995757154	-0.037050994167424	0.00154379142364267	-0.116274510028339	0.00484477125118079	0.164618084927332	-0.00685908687197215	-0.04315539972617	0.00179814165525708	0.019744427318865	-0.000822684471619373	0.88626925036153	-0.0369278854317304	0.0464824343580027	-0.13743225884641	0.00572634411860042	-0.341102098112701	0.0142125874213625
hgleuco_MEAN_origin_standardised	0.00207574892407615	-0.0498179741778275	-0.00985458632141834	0.23651007171404	0.0124188898751649	-0.298053357003957	0.0237370959836417	-0.5696903036074	0.0158514240212815	-0.380434176510755	0.0460419906382894	0.00697445760352578	-0.167386982484619	-0.0122601458256889	0.294243499816535	-0.00151324881490765	0.0363179715577835	0.0129613287107325	-0.311071889057579	0.0179718941513547	-0.431325459632512	0.0155252809399763	-0.372606742559431	0.0174562792885394	-0.418950702924945	0.0145023401960273	-0.348056164704655	0.0163666813938773	-0.392800353453054	0.00955472866188121	-0.229313487885149	0.00977733216130179	-0.234655971871243	0.0156138779381495	-0.374733070515588	-0.0105054103617475	0.252129848681941	-0.0145525618451191	0.349261484282858	-0.0124130286090927	0.297912686618224	-0.0106902431339259	0.256565835214221	-0.00117187477766415	0.0281249946639397	-0.0399844819234625	-0.028391034539969	0.681384828959255	-0.0416666666666667	1	-0.00116347915659329	0.0279234997582389	-0.0131077968758699	0.314587125020878	-0.00892651289609387	0.214236309506253	-0.00867180259458499	0.20812326227004	0.00557505549269512	-0.133801331824683	-0.00191791077071949	0.0460298584972678	0.000433760797742207	-0.010410259145813	0.000999596539641463	-0.0239903169513951	-0.000116832593222253	0.00280398223733408	0.00436469573027518	-0.104752697526604	-0.00578370298687906	0.138808871685098	0.00363977924702948	-0.0873547019287076	0.0160825949819419	-0.385982279566605	-0.0121826190900409	0.292382858160982	0.00623128163586655	-0.149550759260797	-0.0105243600018772	0.252584640045052	0.00962089902508704	-0.230901576602089	-0.00233026450067309	0.0559263480161541	-0.00736103087123248	0.17666474090958	-0.0111151139785072	0.266762735484172	-0.00669396431429255	0.160655143543021	0.0059687821673052	-0.143250772015325	-0.00507485361926667	0.1217964868624	-0.00470884995757154	0.113012398981717	0.00154379142364267	-0.037050994167424	0.00484477125118079	-0.116274510028339	-0.00685908687197215	0.164618084927332	0.00179814165525708	-0.04315539972617	-0.000822684471619373	0.019744427318865	-0.0369278854317304	0.88626925036153	0.0464824343580027	0.00572634411860042	-0.13743225884641	0.0142125874213625	-0.341102098112701
mining_destination	0.54371854089341	-0.0226549392038921	-0.272397669844675	0.0113499029101948	0.238684800766651	-0.00994520003194378	0.192001425740236	-0.00800005940584317	-0.233249741934303	0.00971873924726263	-0.0273468338682679	-0.339917842332487	0.0141632434305203	-0.0372153844276921	0.00155064101782051	0.0252965603376465	-0.00105402334740194	-0.0396316286626817	0.00165131786094507	-0.172708901318896	0.00719620422162066	-0.184262624965694	0.00767760937357058	-0.200915385141336	0.00837147438088902	0.257559774886553	-0.0107316572869397	0.123192434227937	-0.00513301809283071	0.334226969529196	-0.0139261237303832	0.260267354448278	-0.0108444731020116	0.212239570216673	-0.00884331542569471	-0.0632031616548357	0.00263346506895149	0.043156361891458	-0.00179818174547742	-0.122725199705538	0.00511354998773076	0.0460375602161739	-0.00191823167567391	-0.0501243030324775	0.00208851262635323	-0.000593670918315506	0.170552899931853	-0.00710637083049389	0.0279234997582389	-0.00116347915659329	1	-0.0416666666666667	0.401413976579116	-0.0167255823574632	-0.156958129638938	0.0065399220682891	0.00755360671293314	-0.000314733613038881	0.300402296694898	-0.0125167623622874	-0.145779253899462	0.00607413557914424	-0.164474772434858	0.00685311551811909	-0.139911453177202	0.00582964388238342	-0.270267135880465	0.011261130661686	-0.203178234644336	0.00846575977684734	0.25940063643726	-0.0108083598515525	-0.391651310919958	0.0163188046216649	-0.323426286662573	0.0134760952776072	0.308731142054638	-0.0128637975856099	0.146277845178298	-0.0060949102157624	-0.132887028425107	0.00553695951771281	-0.382654824875692	0.0159439510364872	-0.031525653660333	0.00131356890251388	-0.373564534935776	0.0155651889556573	0.102664126422155	-0.00427767193425644	0.00197239473022431	-8.21831137593463e-05	-0.00936247359084439	0.000390103066285183	-0.00752260574140574	0.000313441905891906	0.0832994388079733	-0.00347080995033222	-0.0628036511273087	0.00261681879697119	-0.165228524142143	0.00688452183925597	0.0521588467800467	-0.00217328528250195	0.0910352052794614	-0.00379313355331089	-0.131407795140258	0.00547532479751077	0.131110847355543	-0.00546295197314764	-0.019717101977666	0.190074593015951	-0.00791977470899797	-0.0834093130142749	0.00347538804226145
mining_origin	-0.0226549392038921	0.54371854089341	0.0113499029101948	-0.272397669844675	-0.00994520003194378	0.238684800766651	-0.00800005940584317	0.192001425740236	0.00971873924726263	-0.233249741934303	-0.0273468338682679	0.0141632434305203	-0.339917842332487	0.00155064101782051	-0.0372153844276921	-0.00105402334740194	0.0252965603376465	0.00165131786094507	-0.0396316286626817	0.00719620422162066	-0.172708901318896	0.00767760937357058	-0.184262624965694	0.00837147438088902	-0.200915385141336	-0.0107316572869397	0.257559774886553	-0.00513301809283071	0.123192434227937	-0.0139261237303832	0.334226969529196	-0.0108444731020116	0.260267354448278	-0.00884331542569471	0.212239570216673	0.00263346506895149	-0.0632031616548357	-0.00179818174547742	0.043156361891458	0.00511354998773076	-0.122725199705538	-0.00191823167567391	0.0460375602161739	0.00208851262635323	-0.0501243030324775	-0.000593670918315569	-0.00710637083049389	0.170552899931853	-0.00116347915659329	0.0279234997582389	-0.0416666666666667	1	-0.0167255823574632	0.401413976579116	0.0065399220682891	-0.156958129638938	-0.000314733613038881	0.00755360671293314	-0.0125167623622874	0.300402296694898	0.00607413557914424	-0.145779253899462	0.00685311551811909	-0.164474772434858	0.00582964388238342	-0.139911453177202	0.011261130661686	-0.270267135880465	0.00846575977684734	-0.203178234644336	-0.0108083598515525	0.25940063643726	0.0163188046216649	-0.391651310919958	0.0134760952776072	-0.323426286662573	-0.0128637975856099	0.308731142054638	-0.0060949102157624	0.146277845178298	0.00553695951771281	-0.132887028425107	0.0159439510364872	-0.382654824875692	0.00131356890251388	-0.031525653660333	0.0155651889556573	-0.373564534935776	-0.00427767193425644	0.102664126422155	-8.21831137593463e-05	0.00197239473022431	0.000390103066285183	-0.00936247359084439	0.000313441905891906	-0.00752260574140574	-0.00347080995033222	0.0832994388079733	0.00261681879697119	-0.0628036511273087	0.00688452183925597	-0.165228524142143	-0.00217328528250195	0.0521588467800467	-0.00379313355331089	0.0910352052794614	0.00547532479751077	-0.131407795140258	-0.00546295197314764	0.131110847355543	-0.019717101977666	-0.00791977470899797	0.190074593015951	0.00347538804226145	-0.0834093130142749
P36_1_averageAnnualEVI_2015_2018_MEAN_destination_standardised	0.0815650577521623	-0.00339854407300676	-0.0427028396108851	0.00177928498378688	0.256840501302454	-0.0107016875542689	-0.30015338231697	0.0125063909298737	-0.638085693081565	0.0265869038783985	0.0706912657386915	-0.413185553034392	0.0172160647097663	0.602243860939273	-0.025093494205803	-0.235565770416805	0.00981524043403355	-0.620480211910002	0.0258533421629168	-0.715712875854573	0.0298213698272739	-0.754469532649209	0.0314362305270504	-0.747088395060799	0.0311286831275333	-0.118809374593551	0.00495039060806462	-0.274365727016238	0.0114319052923432	0.0535162623578182	-0.00222984426490909	-0.023937595037436	0.0009973997932265	-0.186650553991727	0.00777710641632197	0.174262523888182	-0.00726093849534093	0.404473864218811	-0.0168530776757838	0.536588011190666	-0.0223578337996111	0.170686786857333	-0.00711194945238888	-0.234810192705916	0.00978375802941318	-0.109179403141095	0.251087788146849	-0.0104619911727854	0.314587125020878	-0.0131077968758699	0.401413976579116	-0.0167255823574632	1	-0.0416666666666667	-0.0891546380344035	0.00371477658476681	-0.0656085688445054	0.00273369036852106	0.0913930487518993	-0.0038080436979958	0.262314948256227	-0.0109297895106761	0.202350708810203	-0.00843127953375848	0.26564666965128	-0.01106861123547	0.0347878525943056	-0.00144949385809607	0.0848506360659011	-0.00353544316941255	0.503259488249497	-0.020969145343729	-0.431471452451894	0.0179779771854956	-0.793039602268159	0.0330433167611733	0.69847495371834	-0.0291031230715975	0.121158269227597	-0.00504826121781656	-0.0261709024230223	0.00109045426762593	-0.504440089390366	0.0210183370579319	-0.0693371368884039	0.00288904737035016	-0.411922259242231	0.0171634274684263	0.345505742644219	-0.0143960726101758	0.247959259092467	-0.0103316357955194	-0.0805088335241139	0.00335453473017141	0.0955474812606764	-0.00398114505252818	0.530389965413956	-0.0220995818922482	0.358841674300938	-0.0149517364292057	-0.0128976452174578	0.00053740188406074	0.476722302164331	-0.0198634292568471	0.417510161190744	-0.017396256716281	-0.0441903419101901	0.00184126424625792	0.478954095962045	-0.0199564206650852	0.0727234621080951	-0.293483316521828	0.0122284715217428	-0.478268401752188	0.0199278500730078
P36_1_averageAnnualEVI_2015_2018_MEAN_origin_standardised	-0.00339854407300676	0.0815650577521623	0.00177928498378688	-0.0427028396108851	-0.0107016875542689	0.256840501302454	0.0125063909298737	-0.30015338231697	0.0265869038783985	-0.638085693081565	0.0706912657386915	0.0172160647097663	-0.413185553034392	-0.025093494205803	0.602243860939273	0.00981524043403355	-0.235565770416805	0.0258533421629168	-0.620480211910002	0.0298213698272739	-0.715712875854573	0.0314362305270504	-0.754469532649209	0.0311286831275333	-0.747088395060799	0.00495039060806462	-0.118809374593551	0.0114319052923432	-0.274365727016238	-0.00222984426490909	0.0535162623578182	0.0009973997932265	-0.023937595037436	0.00777710641632197	-0.186650553991727	-0.00726093849534093	0.174262523888182	-0.0168530776757838	0.404473864218811	-0.0223578337996111	0.536588011190666	-0.00711194945238888	0.170686786857333	0.00978375802941318	-0.234810192705916	-0.109179403141095	-0.0104619911727854	0.251087788146849	-0.0131077968758699	0.314587125020878	-0.0167255823574632	0.401413976579116	-0.0416666666666667	1	0.00371477658476681	-0.0891546380344035	0.00273369036852106	-0.0656085688445054	-0.0038080436979958	0.0913930487518993	-0.0109297895106761	0.262314948256227	-0.00843127953375848	0.202350708810203	-0.01106861123547	0.26564666965128	-0.00144949385809607	0.0347878525943056	-0.00353544316941255	0.0848506360659011	-0.020969145343729	0.503259488249497	0.0179779771854956	-0.431471452451894	0.0330433167611733	-0.793039602268159	-0.0291031230715975	0.69847495371834	-0.00504826121781656	0.121158269227597	0.00109045426762593	-0.0261709024230223	0.0210183370579319	-0.504440089390366	0.00288904737035016	-0.0693371368884039	0.0171634274684263	-0.411922259242231	-0.0143960726101758	0.345505742644219	-0.0103316357955194	0.247959259092467	0.00335453473017141	-0.0805088335241139	-0.00398114505252818	0.0955474812606764	-0.0220995818922482	0.530389965413956	-0.0149517364292057	0.358841674300938	0.00053740188406074	-0.0128976452174578	-0.0198634292568471	0.476722302164331	-0.017396256716281	0.417510161190744	0.00184126424625792	-0.0441903419101901	-0.0199564206650852	0.478954095962045	0.0727234621080951	0.0122284715217428	-0.293483316521828	0.0199278500730078	-0.478268401752188
P37_popdens_2016_MEAN_destination_standardised	-0.286580253116987	0.0119408438798745	0.927892441114252	-0.0386621850464272	-0.752792661838434	0.0313663609099347	-0.38166804395363	0.0159028351647346	0.0386908047700105	-0.0016121168654171	0.0722655627227993	-0.0840624766404645	0.00350260319335269	0.457511893968962	-0.0190629955820401	-0.219480252486967	0.0091450105202903	-0.270175830808918	0.0112573262837049	-0.275200039787372	0.0114666683244738	-0.232472426536814	0.00968635110570059	-0.205323758973781	0.00855515662390755	-0.312636120241133	0.0130265050100472	-0.280690167508564	0.0116954236461902	-0.214219204836675	0.00892580020152813	-0.116151434848686	0.00483964311869526	-0.323170088652937	0.0134654203605391	0.0645018477072325	-0.00268757698780136	0.205404775801747	-0.0085585323250728	0.467392086943333	-0.0194746702893055	0.166282564448374	-0.00692844018534893	-0.201123046675128	0.00838012694479701	-0.121623627436879	-0.129219563089813	0.00538414846207556	0.214236309506253	-0.00892651289609387	-0.156958129638938	0.0065399220682891	-0.0891546380344035	0.00371477658476681	1	-0.0416666666666667	0.954238154902988	-0.0397599231209578	-0.68789986291633	0.0286624942881804	-0.0360443633924429	0.00150184847468512	-0.0804497586309322	0.00335207327628884	-0.0913973117188702	0.00380822132161959	-0.0882586622362322	0.00367744425984301	-0.13796003637469	0.00574833484894541	0.293336344703582	-0.0122223476959826	-0.234342169071704	0.00976425704465435	-0.201560224977405	0.00839834270739188	0.422653536564916	-0.0176105640235382	-0.625839276420712	0.0260766365175297	0.976477506735651	-0.0406865627806521	-0.110671771033723	0.00461132379307181	-0.184457074535127	0.00768571143896364	0.0308151334124675	-0.00128396389218615	0.793095980800628	-0.0330456658666928	0.778155155362443	-0.0324231314734351	0.211478748101702	-0.00881161450423757	0.244567846821397	-0.0101903269508916	0.48320067003398	-0.0201333612514158	0.490178083138388	-0.0204240867974328	0.282323347665037	-0.0117634728193765	0.385684921460341	-0.0160702050608475	0.389286865096612	-0.0162202860456922	0.126493237612104	-0.005270551567171	0.339255610867677	-0.0141356504528199	0.0726830759524845	-0.497072717644576	0.0207113632351907	-0.431517662152117	0.0179799025896715
P37_popdens_2016_MEAN_origin_standardised	0.0119408438798745	-0.286580253116987	-0.0386621850464272	0.927892441114252	0.0313663609099347	-0.752792661838434	0.0159028351647346	-0.38166804395363	-0.0016121168654171	0.0386908047700105	0.0722655627227993	0.00350260319335269	-0.0840624766404645	-0.0190629955820401	0.457511893968962	0.0091450105202903	-0.219480252486967	0.0112573262837049	-0.270175830808918	0.0114666683244738	-0.275200039787372	0.00968635110570059	-0.232472426536814	0.00855515662390755	-0.205323758973781	0.0130265050100472	-0.312636120241133	0.0116954236461902	-0.280690167508564	0.00892580020152813	-0.214219204836675	0.00483964311869526	-0.116151434848686	0.0134654203605391	-0.323170088652937	-0.00268757698780136	0.0645018477072325	-0.0085585323250728	0.205404775801747	-0.0194746702893055	0.467392086943333	-0.00692844018534893	0.166282564448374	0.00838012694479701	-0.201123046675128	-0.121623627436879	0.00538414846207556	-0.129219563089813	-0.00892651289609387	0.214236309506253	0.0065399220682891	-0.156958129638938	0.00371477658476681	-0.0891546380344035	-0.0416666666666667	1	-0.0397599231209578	0.954238154902988	0.0286624942881804	-0.68789986291633	0.00150184847468512	-0.0360443633924429	0.00335207327628884	-0.0804497586309322	0.00380822132161959	-0.0913973117188702	0.00367744425984301	-0.0882586622362322	0.00574833484894541	-0.13796003637469	-0.0122223476959826	0.293336344703582	0.00976425704465435	-0.234342169071704	0.00839834270739188	-0.201560224977405	-0.0176105640235382	0.422653536564916	0.0260766365175297	-0.625839276420712	-0.0406865627806521	0.976477506735651	0.00461132379307181	-0.110671771033723	0.00768571143896364	-0.184457074535127	-0.00128396389218615	0.0308151334124675	-0.0330456658666928	0.793095980800628	-0.0324231314734351	0.778155155362443	-0.00881161450423757	0.211478748101702	-0.0101903269508916	0.244567846821397	-0.0201333612514158	0.48320067003398	-0.0204240867974328	0.490178083138388	-0.0117634728193765	0.282323347665037	-0.0160702050608475	0.385684921460341	-0.0162202860456922	0.389286865096612	-0.005270551567171	0.126493237612104	-0.0141356504528199	0.339255610867677	0.0726830759524845	0.0207113632351907	-0.497072717644576	0.0179799025896715	-0.431517662152117
P38_pop_total_SUM_destination_standardised	0.0129191463373325	-0.00053829776405552	0.830538004413069	-0.0346057501838779	-0.658873787354743	0.0274530744731143	-0.314985300940162	0.0131243875391734	0.00235358874604708	-9.80661977519618e-05	0.056366381413374	-0.0771125194643598	0.00321302164434832	0.384483476940215	-0.016020144872509	-0.217511635386895	0.00906298480778731	-0.204682832590819	0.0085284513579508	-0.267952285933835	0.0111646785805764	-0.212990302005947	0.00887459591691446	-0.196285486611001	0.00817856194212505	-0.238618039770192	0.00994241832375799	-0.222221926270689	0.00925924692794537	-0.169425937536396	0.00705941406401648	-0.0777040397921575	0.00323766832467323	-0.263607026057489	0.0109836260857287	0.00729464551232525	-0.000303943563013552	0.14462882482185	-0.00602620103424376	0.385490372060457	-0.0160620988358524	0.122709318896318	-0.00511288828734658	-0.218155620234561	0.00908981750977338	-0.0859145919360156	-0.0642026699613554	0.00267511124838981	0.20812326227004	-0.00867180259458499	0.00755360671293314	-0.000314733613038881	-0.0656085688445054	0.00273369036852106	0.954238154902988	-0.0397599231209578	1	-0.0416666666666667	-0.579323598844629	0.0241384832851929	-0.000360304903644451	1.50127043185188e-05	-0.0546094009961048	0.00227539170817104	-0.0617248582541423	0.0025718690939226	-0.0174050297895283	0.00072520957456368	-0.0677509203854713	0.0028229550160613	0.317322486620448	-0.013221770275852	-0.2571805388753	0.0107158557864708	-0.234295955095682	0.00976233146232009	0.470254986316554	-0.0195939577631897	-0.491991257700776	0.0204996357375323	0.924390955228599	-0.0385162898011916	-0.180963699639683	0.00754015415165346	-0.218384428416282	0.00909935118401175	0.0493889925966463	-0.00205787469152693	0.761021069665052	-0.0317092112360438	0.777063731273914	-0.0323776554697464	0.190332636804492	-0.00793052653352052	0.181977765099991	-0.00758240687916627	0.446722277610524	-0.0186134282337718	0.448810887006355	-0.0187004536252648	0.230122052588782	-0.00958841885786592	0.376645447370052	-0.0156935603070855	0.342379594169785	-0.014265816423741	0.0364413859420628	-0.00151839108091928	0.326682092149656	-0.013611753839569	0.0573211001581711	-0.346243448343852	0.0144268103476605	-0.451534712570185	0.018813946357091
P38_pop_total_SUM_origin_standardised	-0.00053829776405552	0.0129191463373325	-0.0346057501838779	0.830538004413069	0.0274530744731143	-0.658873787354743	0.0131243875391734	-0.314985300940162	-9.80661977519618e-05	0.00235358874604708	0.056366381413374	0.00321302164434832	-0.0771125194643598	-0.016020144872509	0.384483476940215	0.00906298480778731	-0.217511635386895	0.0085284513579508	-0.204682832590819	0.0111646785805764	-0.267952285933835	0.00887459591691446	-0.212990302005947	0.00817856194212505	-0.196285486611001	0.00994241832375799	-0.238618039770192	0.00925924692794537	-0.222221926270689	0.00705941406401648	-0.169425937536396	0.00323766832467323	-0.0777040397921575	0.0109836260857287	-0.263607026057489	-0.000303943563013552	0.00729464551232525	-0.00602620103424376	0.14462882482185	-0.0160620988358524	0.385490372060457	-0.00511288828734658	0.122709318896318	0.00908981750977338	-0.218155620234561	-0.0859145919360156	0.00267511124838981	-0.0642026699613554	-0.00867180259458499	0.20812326227004	-0.000314733613038881	0.00755360671293314	0.00273369036852106	-0.0656085688445054	-0.0397599231209578	0.954238154902988	-0.0416666666666667	1	0.0241384832851929	-0.579323598844629	1.50127043185188e-05	-0.000360304903644451	0.00227539170817104	-0.0546094009961048	0.0025718690939226	-0.0617248582541423	0.00072520957456368	-0.0174050297895283	0.0028229550160613	-0.0677509203854713	-0.013221770275852	0.317322486620448	0.0107158557864708	-0.2571805388753	0.00976233146232009	-0.234295955095682	-0.0195939577631897	0.470254986316554	0.0204996357375323	-0.491991257700776	-0.0385162898011916	0.924390955228599	0.00754015415165346	-0.180963699639683	0.00909935118401175	-0.218384428416282	-0.00205787469152693	0.0493889925966463	-0.0317092112360438	0.761021069665052	-0.0323776554697464	0.777063731273914	-0.00793052653352052	0.190332636804492	-0.00758240687916627	0.181977765099991	-0.0186134282337718	0.446722277610524	-0.0187004536252648	0.448810887006355	-0.00958841885786592	0.230122052588782	-0.0156935603070855	0.376645447370052	-0.014265816423741	0.342379594169785	-0.00151839108091928	0.0364413859420628	-0.013611753839569	0.326682092149656	0.0573211001581711	0.0144268103476605	-0.346243448343852	0.018813946357091	-0.451534712570185
P39_osm_dst_road_MEAN_destination_standardised	0.450646515567537	-0.0187769381486474	-0.849576814777033	0.035399033949043	0.689570619384021	-0.0287321091410009	0.403677231877379	-0.0168198846615574	-0.143695121549731	0.00598729673123878	-0.114189641572222	-0.32138704606961	0.0133911269195671	-0.502204360273922	0.0209251816780801	0.24188970472565	-0.0100787376969021	0.315453628793331	-0.0131439011997221	0.268460939973961	-0.011185872498915	0.325578673630364	-0.0135657780679318	0.252843732778555	-0.0105351555324398	0.551247516987811	-0.0229686465411588	0.450142400088899	-0.0187559333370375	0.474718016253953	-0.0197799173439147	0.23251305254688	-0.00968804385612	0.490460135935403	-0.0204358389973084	0.0218680432986571	-0.000911168470777378	-0.218389723962364	0.00909957183176517	-0.433464417621293	0.0180610174008872	-0.194563437821944	0.00810680990924766	0.234149814396277	-0.00975624226651154	0.2485246694948	0.269873568366072	-0.011244732015253	-0.133801331824683	0.00557505549269512	0.300402296694898	-0.0125167623622874	0.0913930487518993	-0.0038080436979958	-0.68789986291633	0.0286624942881804	-0.579323598844629	0.0241384832851929	1	-0.0416666666666667	-0.191127830124629	0.0079636595885262	-0.256733006989666	0.0106972086245694	-0.273312579653473	0.0113880241522281	0.138330528140582	-0.00576377200585757	0.0967552318391362	-0.00403146799329734	-0.0706958643294399	0.00294566101372666	0.0843964526816812	-0.00351651886173672	-0.0554742653390958	0.00231142772246232	-0.17636724586592	0.00734863524441334	0.788218664504505	-0.0328424443543544	-0.683832639086601	0.0284930266286084	-0.124757920980821	0.00519824670753423	-0.372787686952841	0.0155328202897017	-0.167721563148684	0.00698839846452849	-0.485904314446881	0.0202460131019534	-0.488644151886758	0.0203601729952816	-0.278638551490584	0.011609939645441	-0.58294017785052	0.024289174077105	-0.528581359663386	0.0220242233193078	-0.653151950704904	0.0272146646127043	-0.703574538208569	0.0293156057586904	-0.396825378000045	0.0165343907500019	-0.617589550949802	0.0257328979562417	-0.528591828393294	0.0220246595163872	-0.225349736878387	0.00938957236993278	-0.106876112277382	0.598483663089812	-0.0249368192954088	0.168412807926866	-0.00701720033028608
P39_osm_dst_road_MEAN_origin_standardised	-0.0187769381486474	0.450646515567537	0.035399033949043	-0.849576814777033	-0.0287321091410009	0.689570619384021	-0.0168198846615574	0.403677231877379	0.00598729673123878	-0.143695121549731	-0.114189641572222	0.0133911269195671	-0.32138704606961	0.0209251816780801	-0.502204360273922	-0.0100787376969021	0.24188970472565	-0.0131439011997221	0.315453628793331	-0.011185872498915	0.268460939973961	-0.0135657780679318	0.325578673630364	-0.0105351555324398	0.252843732778555	-0.0229686465411588	0.551247516987811	-0.0187559333370375	0.450142400088899	-0.0197799173439147	0.474718016253953	-0.00968804385612	0.23251305254688	-0.0204358389973084	0.490460135935403	-0.000911168470777378	0.0218680432986571	0.00909957183176517	-0.218389723962364	0.0180610174008872	-0.433464417621293	0.00810680990924766	-0.194563437821944	-0.00975624226651154	0.234149814396277	0.2485246694948	-0.011244732015253	0.269873568366072	0.00557505549269512	-0.133801331824683	-0.0125167623622874	0.300402296694898	-0.0038080436979958	0.0913930487518993	0.0286624942881804	-0.68789986291633	0.0241384832851929	-0.579323598844629	-0.0416666666666667	1	0.0079636595885262	-0.191127830124629	0.0106972086245694	-0.256733006989666	0.0113880241522281	-0.273312579653473	-0.00576377200585757	0.138330528140582	-0.00403146799329734	0.0967552318391362	0.00294566101372666	-0.0706958643294399	-0.00351651886173672	0.0843964526816812	0.00231142772246232	-0.0554742653390958	0.00734863524441334	-0.17636724586592	-0.0328424443543544	0.788218664504505	0.0284930266286084	-0.683832639086601	0.00519824670753423	-0.124757920980821	0.0155328202897017	-0.372787686952841	0.00698839846452849	-0.167721563148684	0.0202460131019534	-0.485904314446881	0.0203601729952816	-0.488644151886758	0.011609939645441	-0.278638551490584	0.024289174077105	-0.58294017785052	0.0220242233193078	-0.528581359663386	0.0272146646127043	-0.653151950704904	0.0293156057586904	-0.703574538208569	0.0165343907500019	-0.396825378000045	0.0257328979562417	-0.617589550949802	0.0220246595163872	-0.528591828393294	0.00938957236993278	-0.225349736878387	-0.106876112277382	-0.0249368192954088	0.598483663089812	-0.00701720033028608	0.168412807926866
P40_forest_gainloss_20002012_CELL_PROP_destination_standardised	0.112477104131913	-0.00468654600549637	0.0627088527485384	-0.00261286886452243	-0.0629563898626832	0.00262318291094513	-0.483965708812754	0.0201652378671981	-0.37451544639592	0.0156048102664967	0.047546068930712	0.155873032682346	-0.00649470969509776	0.263733493470396	-0.0109888955612665	-0.0274129146813338	0.00114220477838891	-0.223276311750512	0.00930317965627133	-0.457801216428317	0.0190750506845132	-0.517876164159102	0.0215781735066292	-0.497485755950533	0.0207285731646056	-0.50027663913	0.02084485996375	-0.496396466261327	0.020683186094222	-0.554121616437607	0.0230884006849003	-0.417094720380992	0.0173789466825413	-0.50918853992958	0.0212161891637325	0.0314034883577175	-0.00130847868157156	0.250856567630572	-0.0104523569846072	0.148791254476871	-0.00619963560320294	0.0805492552054495	-0.00335621896689373	-0.0632045906846745	0.00263352461186144	-0.13867123453724	-0.204700537854961	0.00852918907729004	0.0460298584972678	-0.00191791077071949	-0.145779253899462	0.00607413557914424	0.262314948256227	-0.0109297895106761	-0.0360443633924429	0.00150184847468512	-0.000360304903644451	1.50127043185188e-05	-0.191127830124629	0.0079636595885262	1	-0.0416666666666667	0.957759972409307	-0.0399066655170545	0.914435852458434	-0.0381014938524348	0.665626370741706	-0.0277344321142378	0.686151443548912	-0.0285896434812047	0.290570657703334	-0.0121071107376389	0.00530253408440668	-0.000220938920183612	-0.27921460997227	0.0116339420821779	0.313990355008178	-0.0130829314586741	-0.102390678677778	0.00426627827824077	-0.00392337237948652	0.000163473849145271	0.0404361331900663	-0.00168483888291943	0.360014080080966	-0.0150005866700403	0.362568162636434	-0.0151070067765181	0.0341362480939565	-0.00142234367058152	-0.0495465227867576	0.00206443844944823	-0.00817052937849294	0.000340438724103872	0.259288956564978	-0.0108037065235408	0.155861892951754	-0.00649424553965643	0.334626850783588	-0.0139427854493162	0.356082991168264	-0.0148367912986777	0.076371902705498	-0.00318216261272908	0.0609207804180853	-0.00253836585075356	0.220306961998544	-0.00917945674993934	0.111293563728516	-0.00463723182202152	0.0411435337698351	-0.0460673538048371	0.00191947307520155	-0.0135226119042885	0.000563442162678685
P40_forest_gainloss_20002012_CELL_PROP_origin_standardised	-0.00468654600549637	0.112477104131913	-0.00261286886452243	0.0627088527485384	0.00262318291094513	-0.0629563898626832	0.0201652378671981	-0.483965708812754	0.0156048102664967	-0.37451544639592	0.047546068930712	-0.00649470969509776	0.155873032682346	-0.0109888955612665	0.263733493470396	0.00114220477838891	-0.0274129146813338	0.00930317965627133	-0.223276311750512	0.0190750506845132	-0.457801216428317	0.0215781735066292	-0.517876164159102	0.0207285731646056	-0.497485755950533	0.02084485996375	-0.50027663913	0.020683186094222	-0.496396466261327	0.0230884006849003	-0.554121616437607	0.0173789466825413	-0.417094720380992	0.0212161891637325	-0.50918853992958	-0.00130847868157156	0.0314034883577175	-0.0104523569846072	0.250856567630572	-0.00619963560320294	0.148791254476871	-0.00335621896689373	0.0805492552054495	0.00263352461186144	-0.0632045906846745	-0.13867123453724	0.00852918907729004	-0.204700537854961	-0.00191791077071949	0.0460298584972678	0.00607413557914424	-0.145779253899462	-0.0109297895106761	0.262314948256227	0.00150184847468512	-0.0360443633924429	1.50127043185188e-05	-0.000360304903644451	0.0079636595885262	-0.191127830124629	-0.0416666666666667	1	-0.0399066655170545	0.957759972409307	-0.0381014938524348	0.914435852458434	-0.0277344321142378	0.665626370741706	-0.0285896434812047	0.686151443548912	-0.0121071107376389	0.290570657703334	-0.000220938920183612	0.00530253408440668	0.0116339420821779	-0.27921460997227	-0.0130829314586741	0.313990355008178	0.00426627827824077	-0.102390678677778	0.000163473849145271	-0.00392337237948652	-0.00168483888291943	0.0404361331900663	-0.0150005866700403	0.360014080080966	-0.0151070067765181	0.362568162636434	-0.00142234367058152	0.0341362480939565	0.00206443844944823	-0.0495465227867576	0.000340438724103872	-0.00817052937849294	-0.0108037065235408	0.259288956564978	-0.00649424553965643	0.155861892951754	-0.0139427854493162	0.334626850783588	-0.0148367912986777	0.356082991168264	-0.00318216261272908	0.076371902705498	-0.00253836585075356	0.0609207804180853	-0.00917945674993934	0.220306961998544	-0.00463723182202152	0.111293563728516	0.0411435337698351	0.00191947307520155	-0.0460673538048371	0.000563442162678685	-0.0135226119042885
P40_forest_gainloss_20002017_CELL_PROP_destination_standardised	0.0858645824121658	-0.00357769093384024	0.0500159490991074	-0.00208399787912947	-0.00232850307949854	9.70209616457727e-05	-0.406336081253555	0.0169306700522315	-0.214922165567922	0.00895509023199675	0.0459541745342491	0.34316011117686	-0.0142983379657025	0.209674090326384	-0.008736420430266	-0.100610661007284	0.0041921108753035	-0.167604095707757	0.00698350398782321	-0.343155946441934	0.0142981644350806	-0.421457131701587	0.0175607138208994	-0.386916434092668	0.0161215180871945	-0.476843620081428	0.0198684841700595	-0.47534599724437	0.0198060832185154	-0.564984640960807	0.0235410267067003	-0.438329668882326	0.0182637362034302	-0.484988973313108	0.0202078738880462	-0.110378786421271	0.00459911610088631	0.121686393109627	-0.00507026637956777	0.101353530403215	-0.00422306376680063	0.0268904857192961	-0.00112043690497067	-0.149597164294142	0.00623321517892258	-0.151103820481216	-0.295135106362797	0.0122972960984499	-0.010410259145813	0.000433760797742207	-0.164474772434858	0.00685311551811909	0.202350708810203	-0.00843127953375848	-0.0804497586309322	0.00335207327628884	-0.0546094009961048	0.00227539170817104	-0.256733006989666	0.0106972086245694	0.957759972409307	-0.0399066655170545	1	-0.0416666666666667	0.983320653242578	-0.0409716938851074	0.609692536073114	-0.0254038556697131	0.678156872690014	-0.0282565363620839	0.095373961640068	-0.00397391506833617	0.163788818891772	-0.0068245341204905	-0.118506586312609	0.00493777442969205	0.180422765600176	-0.00751761523334065	-0.137308802983712	0.00572120012432135	-0.051188449857023	0.00213285207737596	0.0985970468269106	-0.00410821028445461	0.491472110831831	-0.0204780046179929	0.406929359616047	-0.016955389984002	0.00665968388513753	-0.000277486828547397	-0.0492885823418353	0.00205369093090981	0.115484487167469	-0.00481185363197789	0.346216618264183	-0.0144256924276743	0.201022896091796	-0.00837595400382485	0.35980320163563	-0.0149918000681512	0.464821005719783	-0.019367541904991	0.054656882751914	-0.00227737011466308	0.107855724600959	-0.00449398852503994	0.281875904567025	-0.0117448293569594	0.0143749612943814	-0.000598956720599223	0.0382032512226705	0.0390025657822339	-0.00162510690759308	0.0461505140273143	-0.00192293808447143
P40_forest_gainloss_20002017_CELL_PROP_origin_standardised	-0.00357769093384024	0.0858645824121658	-0.00208399787912947	0.0500159490991074	9.70209616457727e-05	-0.00232850307949854	0.0169306700522315	-0.406336081253555	0.00895509023199675	-0.214922165567922	0.0459541745342491	-0.0142983379657025	0.34316011117686	-0.008736420430266	0.209674090326384	0.0041921108753035	-0.100610661007284	0.00698350398782321	-0.167604095707757	0.0142981644350806	-0.343155946441934	0.0175607138208994	-0.421457131701587	0.0161215180871945	-0.386916434092668	0.0198684841700595	-0.476843620081428	0.0198060832185154	-0.47534599724437	0.0235410267067003	-0.564984640960807	0.0182637362034302	-0.438329668882326	0.0202078738880462	-0.484988973313108	0.00459911610088631	-0.110378786421271	-0.00507026637956777	0.121686393109627	-0.00422306376680063	0.101353530403215	-0.00112043690497067	0.0268904857192961	0.00623321517892258	-0.149597164294142	-0.151103820481216	0.0122972960984499	-0.295135106362797	0.000433760797742207	-0.010410259145813	0.00685311551811909	-0.164474772434858	-0.00843127953375848	0.202350708810203	0.00335207327628884	-0.0804497586309322	0.00227539170817104	-0.0546094009961048	0.0106972086245694	-0.256733006989666	-0.0399066655170545	0.957759972409307	-0.0416666666666667	1	-0.0409716938851074	0.983320653242578	-0.0254038556697131	0.609692536073114	-0.0282565363620839	0.678156872690014	-0.00397391506833617	0.095373961640068	-0.0068245341204905	0.163788818891772	0.00493777442969205	-0.118506586312609	-0.00751761523334065	0.180422765600176	0.00572120012432135	-0.137308802983712	0.00213285207737596	-0.051188449857023	-0.00410821028445461	0.0985970468269106	-0.0204780046179929	0.491472110831831	-0.016955389984002	0.406929359616047	-0.000277486828547397	0.00665968388513753	0.00205369093090981	-0.0492885823418353	-0.00481185363197789	0.115484487167469	-0.0144256924276743	0.346216618264183	-0.00837595400382485	0.201022896091796	-0.0149918000681512	0.35980320163563	-0.019367541904991	0.464821005719783	-0.00227737011466308	0.054656882751914	-0.00449398852503994	0.107855724600959	-0.0117448293569594	0.281875904567025	-0.000598956720599223	0.0143749612943814	0.0382032512226705	-0.00162510690759308	0.0390025657822339	-0.00192293808447143	0.0461505140273143
P40_forestgain_20002012_CELL_PROP_destination_standardised	0.100038066363029	-0.0041682527651262	0.0454069471355622	-0.00189195613064842	0.0530797232769844	-0.00221165513654102	-0.35079887843705	0.0146166199348771	-0.175657877554242	0.00731907823142677	0.0505171187582625	0.361125497629212	-0.0150468957345505	0.268523742484865	-0.0111884892702027	-0.163752273088508	0.00682301137868781	-0.219996106082567	0.00916650442010696	-0.357289793357948	0.0148870747232478	-0.437490739417443	0.0182287808090601	-0.40001883839182	0.0166674515996592	-0.450176710309837	0.0187573629295766	-0.460939889962601	0.0192058287484417	-0.523561244548741	0.0218150518561975	-0.417635726535666	0.0174014886056527	-0.460797485943421	0.0191998952476425	-0.13622941549521	0.00567622564563374	0.107116517197682	-0.00446318821657007	0.16511135755344	-0.00687963989805999	0.0253580449827455	-0.0010565852076144	-0.208108011982026	0.00867116716591773	-0.156741585723985	-0.290979262697421	0.0121241359457259	-0.0239903169513951	0.000999596539641463	-0.139911453177202	0.00582964388238342	0.26564666965128	-0.01106861123547	-0.0913973117188702	0.00380822132161959	-0.0617248582541423	0.0025718690939226	-0.273312579653473	0.0113880241522281	0.914435852458434	-0.0381014938524348	0.983320653242578	-0.0409716938851074	1	-0.0416666666666667	0.5596824736383	-0.0233201030682625	0.652298771900626	-0.0271791154958594	0.0675612165859753	-0.00281505069108231	0.160844274038737	-0.00670184475161406	-0.13932791062339	0.00580532960930791	0.191599724753674	-0.00798332186473643	-0.117923180241523	0.00491346584339681	-0.0611442564683162	0.00254767735284651	0.0516033346187309	-0.00215013894244712	0.470679236255856	-0.019611634843994	0.350259725469915	-0.0145941552279131	0.0234713133056964	-0.00097797138773735	0.00269767984388864	-0.000112403326828693	0.157290912480989	-0.00655378802004122	0.360693209983227	-0.0150288837493011	0.296012142038124	-0.0123338392515885	0.429366417809056	-0.0178902674087106	0.487984778580631	-0.0203326991075263	0.0907299484044563	-0.00378041451685234	0.187965532440818	-0.00783189718503407	0.284451109737644	-0.0118521295724018	-0.00265130023722851	0.000110470843217855	0.0420829934993557	0.037127571329195	-0.00154698213871646	0.034934837290547	-0.00145561822043946
P40_forestgain_20002012_CELL_PROP_origin_standardised	-0.0041682527651262	0.100038066363029	-0.00189195613064842	0.0454069471355622	-0.00221165513654102	0.0530797232769844	0.0146166199348771	-0.35079887843705	0.00731907823142677	-0.175657877554242	0.0505171187582625	-0.0150468957345505	0.361125497629212	-0.0111884892702027	0.268523742484865	0.00682301137868781	-0.163752273088508	0.00916650442010696	-0.219996106082567	0.0148870747232478	-0.357289793357948	0.0182287808090601	-0.437490739417443	0.0166674515996592	-0.40001883839182	0.0187573629295766	-0.450176710309837	0.0192058287484417	-0.460939889962601	0.0218150518561975	-0.523561244548741	0.0174014886056527	-0.417635726535666	0.0191998952476425	-0.460797485943421	0.00567622564563374	-0.13622941549521	-0.00446318821657007	0.107116517197682	-0.00687963989805999	0.16511135755344	-0.0010565852076144	0.0253580449827455	0.00867116716591773	-0.208108011982026	-0.156741585723985	0.0121241359457259	-0.290979262697421	0.000999596539641463	-0.0239903169513951	0.00582964388238342	-0.139911453177202	-0.01106861123547	0.26564666965128	0.00380822132161959	-0.0913973117188702	0.0025718690939226	-0.0617248582541423	0.0113880241522281	-0.273312579653473	-0.0381014938524348	0.914435852458434	-0.0409716938851074	0.983320653242578	-0.0416666666666667	1	-0.0233201030682625	0.5596824736383	-0.0271791154958594	0.652298771900626	-0.00281505069108231	0.0675612165859753	-0.00670184475161406	0.160844274038737	0.00580532960930791	-0.13932791062339	-0.00798332186473643	0.191599724753674	0.00491346584339681	-0.117923180241523	0.00254767735284651	-0.0611442564683162	-0.00215013894244712	0.0516033346187309	-0.019611634843994	0.470679236255856	-0.0145941552279131	0.350259725469915	-0.00097797138773735	0.0234713133056964	-0.000112403326828693	0.00269767984388864	-0.00655378802004122	0.157290912480989	-0.0150288837493011	0.360693209983227	-0.0123338392515885	0.296012142038124	-0.0178902674087106	0.429366417809056	-0.0203326991075263	0.487984778580631	-0.00378041451685234	0.0907299484044563	-0.00783189718503407	0.187965532440818	-0.0118521295724018	0.284451109737644	0.000110470843217855	-0.00265130023722851	0.0420829934993557	-0.00154698213871646	0.037127571329195	-0.00145561822043946	0.034934837290547
P40_forestloss_20002012_CELL_PROP_destination_standardised	0.241258961058414	-0.0100524567107672	-0.147769897635113	0.00615707906812972	0.259157466860686	-0.0107982277858619	-0.115280441880604	0.00480335174502515	-0.365113272959601	0.0152130530399834	0.00812343247005246	0.231990883394975	-0.00966628680812396	-0.0996405868338802	0.00415169111807834	-0.298091259034755	0.0124204691264481	-0.000942824287078739	3.92843452949474e-05	0.089866297797852	-0.0037444290749105	0.0562488394854617	-0.00234370164522757	0.0729826611412142	-0.00304094421421726	0.090931902888863	-0.00378882928703596	0.133047599977394	-0.0055436499990581	-0.0772394436217969	0.00321831015090821	0.0784728879361717	-0.00326970366400715	0.0808178406167425	-0.0033674100256976	-0.367540376662179	0.0153141823609241	-0.319592459986462	0.0133163524994359	-0.097964501043815	0.00408185421015896	-0.516235891855637	0.0215098288273182	-0.333418250076441	0.0138924270865184	0.156582429109465	0.0562472113256952	-0.0023436338052373	0.00280398223733408	-0.000116832593222253	-0.270267135880465	0.011261130661686	0.0347878525943056	-0.00144949385809607	-0.0882586622362322	0.00367744425984301	-0.0174050297895283	0.00072520957456368	0.138330528140582	-0.00576377200585757	0.665626370741706	-0.0277344321142378	0.609692536073114	-0.0254038556697131	0.5596824736383	-0.0233201030682625	1	-0.0416666666666667	0.958466558897358	-0.0399361066207232	0.123123711318575	-0.00513015463827397	0.12974876321148	-0.00540619846714499	-0.139895867292269	0.0058289944705112	0.207850802488418	-0.0086604501036841	0.380362564398755	-0.0158484401832814	-0.110526219070654	0.00460525912794393	-0.000799189096717525	3.32995456965635e-05	-0.126371302483988	0.00526547093683285	0.158781296767029	-0.00661588736529286	-0.0107848224632882	0.000449367602637007	-0.111590459551912	0.00464960248132966	-0.410011947823157	0.0170838311592982	-0.352480493641726	0.0146866872350719	-0.217317029403814	0.00905487622515891	-0.168594606212622	0.00702477525885927	-0.176515785979909	0.00735482441582954	-0.0214735746570365	0.000894732277376523	-0.430351369485378	0.0179313070618907	-0.33206217819885	0.0138359240916187	-0.0366907702851295	0.00152878209521373	-0.00271594949068423	0.18255253208713	-0.00760635550363043	0.0365346281536435	-0.00152227617306848
P40_forestloss_20002012_CELL_PROP_origin_standardised	-0.0100524567107672	0.241258961058414	0.00615707906812972	-0.147769897635113	-0.0107982277858619	0.259157466860686	0.00480335174502515	-0.115280441880604	0.0152130530399834	-0.365113272959601	0.00812343247005246	-0.00966628680812396	0.231990883394975	0.00415169111807834	-0.0996405868338802	0.0124204691264481	-0.298091259034755	3.92843452949475e-05	-0.000942824287078739	-0.0037444290749105	0.089866297797852	-0.00234370164522757	0.0562488394854617	-0.00304094421421726	0.0729826611412142	-0.00378882928703596	0.090931902888863	-0.0055436499990581	0.133047599977394	0.00321831015090821	-0.0772394436217969	-0.00326970366400715	0.0784728879361717	-0.0033674100256976	0.0808178406167425	0.0153141823609241	-0.367540376662179	0.0133163524994359	-0.319592459986462	0.00408185421015896	-0.097964501043815	0.0215098288273182	-0.516235891855637	0.0138924270865184	-0.333418250076441	0.156582429109465	-0.0023436338052373	0.0562472113256952	-0.000116832593222253	0.00280398223733408	0.011261130661686	-0.270267135880465	-0.00144949385809607	0.0347878525943056	0.00367744425984301	-0.0882586622362322	0.00072520957456368	-0.0174050297895283	-0.00576377200585757	0.138330528140582	-0.0277344321142378	0.665626370741706	-0.0254038556697131	0.609692536073114	-0.0233201030682625	0.5596824736383	-0.0416666666666667	1	-0.0399361066207232	0.958466558897358	-0.00513015463827397	0.123123711318575	-0.00540619846714499	0.12974876321148	0.0058289944705112	-0.139895867292269	-0.0086604501036841	0.207850802488418	-0.0158484401832814	0.380362564398755	0.00460525912794393	-0.110526219070654	3.32995456965635e-05	-0.000799189096717525	0.00526547093683285	-0.126371302483988	-0.00661588736529286	0.158781296767029	0.000449367602637007	-0.0107848224632882	0.00464960248132966	-0.111590459551912	0.0170838311592982	-0.410011947823157	0.0146866872350719	-0.352480493641726	0.00905487622515891	-0.217317029403814	0.00702477525885927	-0.168594606212622	0.00735482441582954	-0.176515785979909	0.000894732277376523	-0.0214735746570365	0.0179313070618907	-0.430351369485378	0.0138359240916187	-0.33206217819885	0.00152878209521373	-0.0366907702851295	-0.00271594949068423	-0.00760635550363043	0.18255253208713	-0.00152227617306848	0.0365346281536435
P40_forestloss_20002017_CELL_PROP_destination_standardised	0.243089517819604	-0.0101287299091502	-0.178566075278235	0.00744025313659312	0.312620374719857	-0.0130258489466607	-0.0935442647343462	0.00389767769726442	-0.276773626257008	0.0115322344273753	0.0254887514093261	0.314467011286731	-0.0131027921369471	-0.0872317296079428	0.00363465540033095	-0.369357643367342	0.0153899018069726	-0.00377174702981938	0.000157156126242474	0.0868900383515755	-0.00362041826464898	0.0192398524164638	-0.000801660517352657	0.0547223794465049	-0.00228009914360437	0.0829602819640051	-0.00345667841516688	0.110377410409949	-0.00459905876708121	-0.130612490537278	0.00544218710571991	0.0560103948820815	-0.00233376645342006	0.0600909455951754	-0.00250378939979898	-0.468120753921253	0.0195050314133855	-0.358345272316341	0.0149310530131809	-0.1081193509473	0.00450497295613751	-0.56741089336689	0.0236421205569537	-0.416513017231124	0.0173547090512969	0.123792362293222	-0.0363517794873268	0.00151465747863861	-0.104752697526604	0.00436469573027518	-0.203178234644336	0.00846575977684734	0.0848506360659011	-0.00353544316941255	-0.13796003637469	0.00574833484894541	-0.0677509203854713	0.0028229550160613	0.0967552318391362	-0.00403146799329734	0.686151443548912	-0.0285896434812047	0.678156872690014	-0.0282565363620839	0.652298771900626	-0.0271791154958594	0.958466558897358	-0.0399361066207232	1	-0.0416666666666667	0.0895602786768388	-0.00373167827820162	0.0912917371227669	-0.00380382238011529	-0.0970563451607647	0.00404401438169853	0.227094429682267	-0.0094622679034278	0.360990370072069	-0.0150412654196696	-0.180155694646044	0.00750648727691849	0.0351038406854225	-0.00146266002855927	-0.0645232006922587	0.00268846669551078	0.143998923493528	-0.00599995514556366	0.0214659176137087	-0.000894413233904528	-0.0800337036876467	0.00333473765365194	-0.334840943500566	0.0139517059791903	-0.279393948981449	0.0116414145408937	-0.140732264174257	0.00586384434059406	-0.0658075489770222	0.00274198120737592	-0.068399236658055	0.00284996819408563	0.00298361258127704	-0.000124317190886543	-0.362430181277022	0.0151012575532093	-0.279761572207932	0.0116567321753305	-0.112350544460458	0.0046812726858524	0.013278075160473	0.178322471810491	-0.00743010299210379	0.0737845207743571	-0.00307435503226488
P40_forestloss_20002017_CELL_PROP_origin_standardised	-0.0101287299091502	0.243089517819604	0.00744025313659312	-0.178566075278235	-0.0130258489466607	0.312620374719857	0.00389767769726442	-0.0935442647343462	0.0115322344273753	-0.276773626257008	0.0254887514093261	-0.0131027921369471	0.314467011286731	0.00363465540033095	-0.0872317296079428	0.0153899018069726	-0.369357643367342	0.000157156126242474	-0.00377174702981938	-0.00362041826464898	0.0868900383515755	-0.000801660517352657	0.0192398524164638	-0.00228009914360437	0.0547223794465049	-0.00345667841516688	0.0829602819640051	-0.00459905876708121	0.110377410409949	0.00544218710571991	-0.130612490537278	-0.00233376645342006	0.0560103948820815	-0.00250378939979898	0.0600909455951754	0.0195050314133855	-0.468120753921253	0.0149310530131809	-0.358345272316341	0.00450497295613751	-0.1081193509473	0.0236421205569537	-0.56741089336689	0.0173547090512969	-0.416513017231124	0.123792362293222	0.00151465747863861	-0.0363517794873268	0.00436469573027518	-0.104752697526604	0.00846575977684734	-0.203178234644336	-0.00353544316941255	0.0848506360659011	0.00574833484894541	-0.13796003637469	0.0028229550160613	-0.0677509203854713	-0.00403146799329734	0.0967552318391362	-0.0285896434812047	0.686151443548912	-0.0282565363620839	0.678156872690014	-0.0271791154958594	0.652298771900626	-0.0399361066207232	0.958466558897358	-0.0416666666666667	1	-0.00373167827820162	0.0895602786768388	-0.00380382238011529	0.0912917371227669	0.00404401438169853	-0.0970563451607647	-0.0094622679034278	0.227094429682267	-0.0150412654196696	0.360990370072069	0.00750648727691849	-0.180155694646044	-0.00146266002855927	0.0351038406854225	0.00268846669551078	-0.0645232006922587	-0.00599995514556366	0.143998923493528	-0.000894413233904528	0.0214659176137087	0.00333473765365194	-0.0800337036876467	0.0139517059791903	-0.334840943500566	0.0116414145408937	-0.279393948981449	0.00586384434059406	-0.140732264174257	0.00274198120737592	-0.0658075489770222	0.00284996819408563	-0.068399236658055	-0.000124317190886543	0.00298361258127704	0.0151012575532093	-0.362430181277022	0.0116567321753305	-0.279761572207932	0.0046812726858524	-0.112350544460458	0.013278075160473	-0.00743010299210379	0.178322471810491	-0.00307435503226488	0.0737845207743571
P41_011_dist_lc_2015_MEAN_destination_standardised	0.0359041126111628	-0.00149600469213178	0.171313317994318	-0.00713805491642993	-0.25841494246128	0.01076728926922	-0.300701849886326	0.0125292437452636	-0.753935053994165	0.0314139605830902	0.0818329491821002	-0.687562661922809	0.0286484442467837	0.611409738050944	-0.0254754057521227	-0.185037045496237	0.00770987689567652	-0.652930714941965	0.0272054464559152	-0.622120269900584	0.0259216779125243	-0.619859199183439	0.0258274666326433	-0.623155199414171	0.0259647999755904	-0.0759686276679112	0.00316535948616297	-0.133589022771813	0.00556620928215889	0.0949293136678013	-0.00395538806949172	0.22087405763989	-0.0092030857349954	-0.104609068370119	0.00435871118208828	0.312421002744134	-0.0130175417810056	0.499644846868037	-0.0208185352861682	0.536850052641769	-0.0223687521934071	0.0503401444856169	-0.00209750602023404	-0.154359744645559	0.00643165602689829	-0.0422436117275533	0.106577244672341	-0.00444071852801422	0.138808871685098	-0.00578370298687906	0.25940063643726	-0.0108083598515525	0.503259488249497	-0.020969145343729	0.293336344703582	-0.0122223476959826	0.317322486620448	-0.013221770275852	-0.0706958643294399	0.00294566101372666	0.290570657703334	-0.0121071107376389	0.095373961640068	-0.00397391506833617	0.0675612165859753	-0.00281505069108231	0.123123711318575	-0.00513015463827397	0.0895602786768388	-0.00373167827820162	1	-0.0416666666666667	-0.805932848391265	0.033580535349636	-0.786217033662642	0.0327590430692767	0.777218394268692	-0.0323840997611955	-0.00647996530447081	0.000269998554352951	0.285692668058157	-0.0119038611690899	-0.614331816747968	0.0255971590311653	-0.348856962170097	0.0145357067570874	-0.468273452300111	0.019511393845838	0.427195840923166	-0.0177998267051319	0.344467644662793	-0.0143528185276164	-0.272175351021722	0.0113406396259051	-0.223393423677546	0.00930805931989776	0.217637168727021	-0.00906821536362587	0.231471427057451	-0.00964464279406047	-0.23047235570798	0.00960301482116582	0.439384975688151	-0.0183077073203396	0.190070187814801	-0.00791959115895006	-0.162535525440765	0.00677231356003187	0.32727485275428	-0.013636452198095	0.0842581885818089	-0.540142586462168	0.0225059411025903	-0.430229825735492	0.0179262427389789
P41_011_dist_lc_2015_MEAN_origin_standardised	-0.00149600469213178	0.0359041126111628	-0.00713805491642993	0.171313317994318	0.01076728926922	-0.25841494246128	0.0125292437452636	-0.300701849886326	0.0314139605830902	-0.753935053994165	0.0818329491821002	0.0286484442467837	-0.687562661922809	-0.0254754057521227	0.611409738050944	0.00770987689567652	-0.185037045496237	0.0272054464559152	-0.652930714941965	0.0259216779125243	-0.622120269900584	0.0258274666326433	-0.619859199183439	0.0259647999755904	-0.623155199414171	0.00316535948616297	-0.0759686276679112	0.00556620928215889	-0.133589022771813	-0.00395538806949172	0.0949293136678013	-0.0092030857349954	0.22087405763989	0.00435871118208828	-0.104609068370119	-0.0130175417810056	0.312421002744134	-0.0208185352861682	0.499644846868037	-0.0223687521934071	0.536850052641769	-0.00209750602023404	0.0503401444856169	0.00643165602689829	-0.154359744645559	-0.0422436117275533	-0.00444071852801422	0.106577244672341	-0.00578370298687906	0.138808871685098	-0.0108083598515525	0.25940063643726	-0.020969145343729	0.503259488249497	-0.0122223476959826	0.293336344703582	-0.013221770275852	0.317322486620448	0.00294566101372666	-0.0706958643294399	-0.0121071107376389	0.290570657703334	-0.00397391506833617	0.095373961640068	-0.00281505069108231	0.0675612165859753	-0.00513015463827397	0.123123711318575	-0.00373167827820162	0.0895602786768388	-0.0416666666666667	1	0.033580535349636	-0.805932848391265	0.0327590430692767	-0.786217033662642	-0.0323840997611955	0.777218394268692	0.000269998554352951	-0.00647996530447081	-0.0119038611690899	0.285692668058157	0.0255971590311653	-0.614331816747968	0.0145357067570874	-0.348856962170097	0.019511393845838	-0.468273452300111	-0.0177998267051319	0.427195840923166	-0.0143528185276164	0.344467644662793	0.0113406396259051	-0.272175351021722	0.00930805931989776	-0.223393423677546	-0.00906821536362587	0.217637168727021	-0.00964464279406047	0.231471427057451	0.00960301482116582	-0.23047235570798	-0.0183077073203396	0.439384975688151	-0.00791959115895006	0.190070187814801	0.00677231356003187	-0.162535525440765	-0.013636452198095	0.32727485275428	0.0842581885818089	0.0225059411025903	-0.540142586462168	0.0179262427389789	-0.430229825735492
P41_011_lc_2015_AREA_PROP_destination_standardised	-0.0366640651331444	0.00152766938054768	-0.105174775238055	0.00438228230158564	0.216793769130308	-0.00903307371376285	0.158252521988807	-0.00659385508286695	0.504185141415614	-0.0210077142256506	-0.0858895451516741	0.634160319416305	-0.0264233466423461	-0.439951115873064	0.018331296494711	0.214593590603295	-0.00894139960847064	0.440124163122474	-0.0183385067967697	0.484778677946387	-0.0201991115810995	0.483177023074685	-0.0201323759614452	0.486323619408416	-0.0202634841420173	-0.0219807544595447	0.000915864769147697	0.0320429736196913	-0.00133512390082047	-0.105271924913741	0.00438633020473921	-0.28954049819749	0.0120641874248954	0.0150121964434041	-0.000625508185141837	-0.121654441173801	0.00506893504890837	-0.345835219677387	0.0144098008198911	-0.338388409566996	0.0140995170652915	0.029182495018715	-0.00121593729244646	0.183232898997651	-0.00763470412490212	0.036831326791059	-0.233921507400373	0.00974672947501556	-0.0873547019287076	0.00363977924702948	-0.391651310919958	0.0163188046216649	-0.431471452451894	0.0179779771854956	-0.234342169071704	0.00976425704465435	-0.2571805388753	0.0107158557864708	0.0843964526816812	-0.00351651886173672	0.00530253408440668	-0.000220938920183612	0.163788818891772	-0.0068245341204905	0.160844274038737	-0.00670184475161406	0.12974876321148	-0.00540619846714499	0.0912917371227669	-0.00380382238011529	-0.805932848391265	0.033580535349636	1	-0.0416666666666667	0.594420302344842	-0.0247675125977017	-0.707480631589559	0.029478359649565	0.0689508982044893	-0.00287295409185372	-0.169402122403038	0.00705842176679324	0.444057720224728	-0.0185024050093637	0.328334506886939	-0.0136806044536225	0.436349819010103	-0.0181812424587543	-0.41616626609836	0.0173402610874317	-0.294290040142419	0.0122620850059341	0.26295986488195	-0.0109566610367479	0.0734157855378824	-0.00305899106407843	-0.224311374074543	0.00934630725310595	-0.237843891336211	0.00991016213900879	0.101952638722728	-0.00424802661344698	-0.380706069924099	0.0158627529135041	-0.2137482455659	0.00890617689857918	0.00834226552132125	-0.000347594396721719	-0.327278257696017	0.0136365940706674	-0.0897294258459178	0.54511677927334	-0.0227131991363892	0.264299803434709	-0.0110124918097795
P41_011_lc_2015_AREA_PROP_origin_standardised	0.00152766938054768	-0.0366640651331444	0.00438228230158564	-0.105174775238055	-0.00903307371376285	0.216793769130308	-0.00659385508286695	0.158252521988807	-0.0210077142256506	0.504185141415614	-0.0858895451516741	-0.0264233466423461	0.634160319416305	0.018331296494711	-0.439951115873064	-0.00894139960847064	0.214593590603295	-0.0183385067967697	0.440124163122474	-0.0201991115810995	0.484778677946387	-0.0201323759614452	0.483177023074685	-0.0202634841420173	0.486323619408416	0.000915864769147697	-0.0219807544595447	-0.00133512390082047	0.0320429736196913	0.00438633020473921	-0.105271924913741	0.0120641874248954	-0.28954049819749	-0.000625508185141837	0.0150121964434041	0.00506893504890837	-0.121654441173801	0.0144098008198911	-0.345835219677387	0.0140995170652915	-0.338388409566996	-0.00121593729244646	0.029182495018715	-0.00763470412490212	0.183232898997651	0.036831326791059	0.00974672947501556	-0.233921507400373	0.00363977924702948	-0.0873547019287076	0.0163188046216649	-0.391651310919958	0.0179779771854956	-0.431471452451894	0.00976425704465435	-0.234342169071704	0.0107158557864708	-0.2571805388753	-0.00351651886173672	0.0843964526816812	-0.000220938920183612	0.00530253408440668	-0.0068245341204905	0.163788818891772	-0.00670184475161406	0.160844274038737	-0.00540619846714499	0.12974876321148	-0.00380382238011529	0.0912917371227669	0.033580535349636	-0.805932848391265	-0.0416666666666667	1	-0.0247675125977017	0.594420302344842	0.029478359649565	-0.707480631589559	-0.00287295409185372	0.0689508982044893	0.00705842176679324	-0.169402122403038	-0.0185024050093637	0.444057720224728	-0.0136806044536225	0.328334506886939	-0.0181812424587543	0.436349819010103	0.0173402610874317	-0.41616626609836	0.0122620850059341	-0.294290040142419	-0.0109566610367479	0.26295986488195	-0.00305899106407843	0.0734157855378824	0.00934630725310595	-0.224311374074543	0.00991016213900879	-0.237843891336211	-0.00424802661344698	0.101952638722728	0.0158627529135041	-0.380706069924099	0.00890617689857918	-0.2137482455659	-0.000347594396721719	0.00834226552132125	0.0136365940706674	-0.327278257696017	-0.0897294258459178	-0.0227131991363892	0.54511677927334	-0.0110124918097795	0.264299803434709
P41_040_dist_lc_2015_MEAN_destination_standardised	-0.0812221712385703	0.00338425713494043	-0.135001426150108	0.00562505942292116	0.0378924017617254	-0.00157885007340523	0.383854932994361	-0.0159939555414317	0.741006123440914	-0.0308752551433714	-0.0677218346774437	0.666157259958232	-0.0277565524982597	-0.688728056018211	0.0286970023340921	0.246061299561708	-0.0102525541484045	0.722591165260575	-0.0301079652191906	0.762007215783646	-0.0317503006576519	0.717871252297537	-0.029911302179064	0.742276693412515	-0.0309281955588548	0.119503931677874	-0.00497933048657809	0.255551316623738	-0.0106479715259891	-0.0956031403564073	0.00398346418151697	-0.0372540942054072	0.0015522539252253	0.186469702345523	-0.00776957093106347	-0.316611152135732	0.0131921313389888	-0.498598894724862	0.0207749539468693	-0.668112253876912	0.0278380105782047	-0.171165392391484	0.00713189134964517	0.201664619844071	-0.00840269249350296	0.0436554437728283	-0.299680845778323	0.0124867019074301	-0.385982279566605	0.0160825949819419	-0.323426286662573	0.0134760952776072	-0.793039602268159	0.0330433167611733	-0.201560224977405	0.00839834270739188	-0.234295955095682	0.00976233146232009	-0.0554742653390958	0.00231142772246232	-0.27921460997227	0.0116339420821779	-0.118506586312609	0.00493777442969205	-0.13932791062339	0.00580532960930791	-0.139895867292269	0.0058289944705112	-0.0970563451607647	0.00404401438169853	-0.786217033662642	0.0327590430692767	0.594420302344842	-0.0247675125977017	1	-0.0416666666666667	-0.863790379551477	0.0359912658146449	-0.088349937950077	0.00368124741458654	-0.232816415818549	0.00970068399243955	0.717640032853788	-0.0299016680355745	0.426905009308241	-0.0177877087211767	0.411473592071042	-0.0171447330029601	-0.43747606479023	0.0182281693662596	-0.364491452896957	0.0151871438707065	0.268985617906474	-0.0112077340794364	0.108515938409415	-0.00452149743372562	-0.491071066942939	0.0204612944559558	-0.320091339465861	0.0133371391444109	0.230433438725988	-0.00960139328024948	-0.547060741144726	0.0227941975476969	-0.300741108659478	0.0125308795274782	0.268145722488098	-0.0111727384370041	-0.592567713790158	0.0246903214079232	-0.0718633315721236	0.390073136895867	-0.0162530473706611	0.459959624570905	-0.0191649843571211
P41_040_dist_lc_2015_MEAN_origin_standardised	0.00338425713494043	-0.0812221712385703	0.00562505942292116	-0.135001426150108	-0.00157885007340523	0.0378924017617254	-0.0159939555414317	0.383854932994361	-0.0308752551433714	0.741006123440914	-0.0677218346774437	-0.0277565524982597	0.666157259958232	0.0286970023340921	-0.688728056018211	-0.0102525541484045	0.246061299561708	-0.0301079652191906	0.722591165260575	-0.0317503006576519	0.762007215783646	-0.029911302179064	0.717871252297537	-0.0309281955588548	0.742276693412515	-0.00497933048657809	0.119503931677874	-0.0106479715259891	0.255551316623738	0.00398346418151697	-0.0956031403564073	0.0015522539252253	-0.0372540942054072	-0.00776957093106347	0.186469702345523	0.0131921313389888	-0.316611152135732	0.0207749539468693	-0.498598894724862	0.0278380105782047	-0.668112253876912	0.00713189134964517	-0.171165392391484	-0.00840269249350296	0.201664619844071	0.0436554437728283	0.0124867019074301	-0.299680845778323	0.0160825949819419	-0.385982279566605	0.0134760952776072	-0.323426286662573	0.0330433167611733	-0.793039602268159	0.00839834270739188	-0.201560224977405	0.00976233146232009	-0.234295955095682	0.00231142772246232	-0.0554742653390958	0.0116339420821779	-0.27921460997227	0.00493777442969205	-0.118506586312609	0.00580532960930791	-0.13932791062339	0.0058289944705112	-0.139895867292269	0.00404401438169853	-0.0970563451607647	0.0327590430692767	-0.786217033662642	-0.0247675125977017	0.594420302344842	-0.0416666666666667	1	0.0359912658146449	-0.863790379551477	0.00368124741458654	-0.088349937950077	0.00970068399243955	-0.232816415818549	-0.0299016680355745	0.717640032853788	-0.0177877087211767	0.426905009308241	-0.0171447330029601	0.411473592071042	0.0182281693662596	-0.43747606479023	0.0151871438707065	-0.364491452896957	-0.0112077340794364	0.268985617906474	-0.00452149743372562	0.108515938409415	0.0204612944559558	-0.491071066942939	0.0133371391444109	-0.320091339465861	-0.00960139328024948	0.230433438725988	0.0227941975476969	-0.547060741144726	0.0125308795274782	-0.300741108659478	-0.0111727384370041	0.268145722488098	0.0246903214079232	-0.592567713790158	-0.0718633315721236	-0.0162530473706611	0.390073136895867	-0.0191649843571211	0.459959624570905
P41_040_lc_2015_AREA_PROP_destination_standardised	0.0924468491545214	-0.00385195204810506	0.337179198983518	-0.0140491332909799	-0.185322530446687	0.00772177210194528	-0.427834602547831	0.0178264417728263	-0.644455439104104	0.026852309962671	0.0981657373247809	-0.51181502597865	0.0213256260824438	0.646288090184441	-0.0269286704243517	-0.388410263885737	0.016183760995239	-0.600273850485275	0.0250114104368864	-0.698114754032998	0.0290881147513749	-0.681717076394411	0.0284048781831004	-0.675887564193643	0.0281619818414018	-0.144802973430404	0.00603345722626683	-0.243209914802174	0.0101337464500906	-0.0480758952779653	0.00200316230324855	0.0478235797450246	-0.00199264915604269	-0.216502982963847	0.00902095762349361	0.0635802160393942	-0.00264917566830809	0.345825306710686	-0.0144093877796119	0.584515589267992	-0.0243548162194996	0.00244126900716492	-0.000101719541965205	-0.373960921046622	0.0155817050436092	-0.0649921646092703	0.223203125603533	-0.00930013023348053	0.292382858160982	-0.0121826190900409	0.308731142054638	-0.0128637975856099	0.69847495371834	-0.0291031230715975	0.422653536564916	-0.0176105640235382	0.470254986316554	-0.0195939577631897	-0.17636724586592	0.00734863524441334	0.313990355008178	-0.0130829314586741	0.180422765600176	-0.00751761523334065	0.191599724753674	-0.00798332186473643	0.207850802488418	-0.0086604501036841	0.227094429682267	-0.0094622679034278	0.777218394268692	-0.0323840997611955	-0.707480631589559	0.029478359649565	-0.863790379551477	0.0359912658146449	1	-0.0416666666666667	-0.033132711821985	0.00138052965924938	0.405702009036899	-0.0169042503765375	-0.562134153833058	0.0234222564097107	-0.368471082244132	0.0153529617601722	-0.328419971435367	0.0136841654764736	0.634347377417682	-0.0264311407257368	0.494486860695996	-0.0206036191956665	-0.25659322331708	0.0106913843048783	0.0122071085513006	-0.000508629522970857	0.557163382979689	-0.0232151409574871	0.483371027387462	-0.0201404594744776	0.00730699433086968	-0.00030445809711957	0.623282588401295	-0.025970107850054	0.385815413811196	-0.0160756422421332	-0.145842659931298	0.00607677749713741	0.577657068091633	-0.024069044503818	0.100531992107017	-0.478042913657254	0.0199184547357189	-0.499767072639344	0.0208236280266393
P41_040_lc_2015_AREA_PROP_origin_standardised	-0.00385195204810506	0.0924468491545214	-0.0140491332909799	0.337179198983518	0.00772177210194528	-0.185322530446687	0.0178264417728263	-0.427834602547831	0.026852309962671	-0.644455439104104	0.0981657373247809	0.0213256260824438	-0.51181502597865	-0.0269286704243517	0.646288090184441	0.016183760995239	-0.388410263885737	0.0250114104368864	-0.600273850485275	0.0290881147513749	-0.698114754032998	0.0284048781831004	-0.681717076394411	0.0281619818414018	-0.675887564193643	0.00603345722626683	-0.144802973430404	0.0101337464500906	-0.243209914802174	0.00200316230324855	-0.0480758952779653	-0.00199264915604269	0.0478235797450246	0.00902095762349361	-0.216502982963847	-0.00264917566830809	0.0635802160393942	-0.0144093877796119	0.345825306710686	-0.0243548162194996	0.584515589267992	-0.000101719541965205	0.00244126900716492	0.0155817050436092	-0.373960921046622	-0.0649921646092704	-0.00930013023348053	0.223203125603533	-0.0121826190900409	0.292382858160982	-0.0128637975856099	0.308731142054638	-0.0291031230715975	0.69847495371834	-0.0176105640235382	0.422653536564916	-0.0195939577631897	0.470254986316554	0.00734863524441334	-0.17636724586592	-0.0130829314586741	0.313990355008178	-0.00751761523334065	0.180422765600176	-0.00798332186473643	0.191599724753674	-0.0086604501036841	0.207850802488418	-0.0094622679034278	0.227094429682267	-0.0323840997611955	0.777218394268692	0.029478359649565	-0.707480631589559	0.0359912658146449	-0.863790379551477	-0.0416666666666667	1	0.00138052965924938	-0.033132711821985	-0.0169042503765375	0.405702009036899	0.0234222564097107	-0.562134153833058	0.0153529617601722	-0.368471082244132	0.0136841654764736	-0.328419971435367	-0.0264311407257368	0.634347377417682	-0.0206036191956665	0.494486860695996	0.0106913843048783	-0.25659322331708	-0.000508629522970857	0.0122071085513006	-0.0232151409574871	0.557163382979689	-0.0201404594744776	0.483371027387462	-0.00030445809711957	0.00730699433086968	-0.025970107850054	0.623282588401295	-0.0160756422421332	0.385815413811196	0.00607677749713741	-0.145842659931298	-0.024069044503818	0.577657068091633	0.100531992107017	0.0199184547357189	-0.478042913657254	0.0208236280266393	-0.499767072639344
P41_190_dist_lc_2015_MEAN_destination_standardised	0.527351970192185	-0.0219729987580077	-0.775990763679271	0.0323329484866363	0.784403258613602	-0.0326834691089001	0.464846125130193	-0.0193685885470914	-0.241186777693444	0.0100494490705602	-0.0796602049151342	-0.0835641139295986	0.00348183808039994	-0.392334400343903	0.0163472666809959	-0.109303475811562	0.00455431149214843	0.19042489708738	-0.00793437071197417	0.338504727632523	-0.0141043636513551	0.363950291587271	-0.015164595482803	0.328678854725201	-0.0136949522802167	0.652830562015828	-0.0272012734173262	0.604671207374069	-0.0251946336405862	0.499174497186101	-0.0207989373827542	0.424508523450869	-0.0176878551437862	0.60837159474989	-0.0253488164479121	-0.25036080135727	0.0104317000565529	-0.437356972617114	0.0182232071923797	-0.31623116316711	0.0131762984652963	-0.534777669189516	0.0222824028828965	-0.125364797538551	0.00522353323077294	0.313653892906513	0.344236466540702	-0.0143431861058626	-0.149550759260797	0.00623128163586655	0.146277845178298	-0.0060949102157624	0.121158269227597	-0.00504826121781656	-0.625839276420712	0.0260766365175297	-0.491991257700776	0.0204996357375323	0.788218664504505	-0.0328424443543544	-0.102390678677778	0.00426627827824077	-0.137308802983712	0.00572120012432135	-0.117923180241523	0.00491346584339681	0.380362564398755	-0.0158484401832814	0.360990370072069	-0.0150412654196696	-0.00647996530447081	0.000269998554352951	0.0689508982044893	-0.00287295409185372	-0.088349937950077	0.00368124741458654	-0.033132711821985	0.00138052965924938	1	-0.0416666666666667	-0.658971724813585	0.0274571552005661	-0.248649384635674	0.0103603910264864	-0.47089887974779	0.0196207866561579	-0.249716607848109	0.0104048586603379	-0.483584156327771	0.0201493398469905	-0.408657826992768	0.017027409458032	-0.45394302543213	0.0189142927263388	-0.741481736152609	0.030895072339692	-0.443868859148618	0.0184945357978591	-0.51477870949321	0.0214491128955504	-0.665995132674368	0.0277497971947654	-0.186158273896408	0.00775659474568367	-0.512630518490184	0.021359604937091	-0.694044516272918	0.0289185215113716	-0.26840294258012	0.0111834559408383	-0.0807919774461106	0.484552343895875	-0.0201896809956615	0.100761239685079	-0.00419838498687828
P41_190_dist_lc_2015_MEAN_origin_standardised	-0.0219729987580077	0.527351970192185	0.0323329484866363	-0.775990763679271	-0.0326834691089001	0.784403258613602	-0.0193685885470914	0.464846125130193	0.0100494490705602	-0.241186777693444	-0.0796602049151342	0.00348183808039994	-0.0835641139295986	0.0163472666809959	-0.392334400343903	0.00455431149214843	-0.109303475811562	-0.00793437071197417	0.19042489708738	-0.0141043636513551	0.338504727632523	-0.015164595482803	0.363950291587271	-0.0136949522802167	0.328678854725201	-0.0272012734173262	0.652830562015828	-0.0251946336405862	0.604671207374069	-0.0207989373827542	0.499174497186101	-0.0176878551437862	0.424508523450869	-0.0253488164479121	0.60837159474989	0.0104317000565529	-0.25036080135727	0.0182232071923797	-0.437356972617114	0.0131762984652963	-0.31623116316711	0.0222824028828965	-0.534777669189516	0.00522353323077294	-0.125364797538551	0.313653892906513	-0.0143431861058626	0.344236466540702	0.00623128163586655	-0.149550759260797	-0.0060949102157624	0.146277845178298	-0.00504826121781656	0.121158269227597	0.0260766365175297	-0.625839276420712	0.0204996357375323	-0.491991257700776	-0.0328424443543544	0.788218664504505	0.00426627827824077	-0.102390678677778	0.00572120012432135	-0.137308802983712	0.00491346584339681	-0.117923180241523	-0.0158484401832814	0.380362564398755	-0.0150412654196696	0.360990370072069	0.000269998554352951	-0.00647996530447081	-0.00287295409185372	0.0689508982044893	0.00368124741458654	-0.088349937950077	0.00138052965924938	-0.033132711821985	-0.0416666666666667	1	0.0274571552005661	-0.658971724813585	0.0103603910264864	-0.248649384635674	0.0196207866561579	-0.47089887974779	0.0104048586603379	-0.249716607848109	0.0201493398469905	-0.483584156327771	0.017027409458032	-0.408657826992768	0.0189142927263388	-0.45394302543213	0.030895072339692	-0.741481736152609	0.0184945357978591	-0.443868859148618	0.0214491128955504	-0.51477870949321	0.0277497971947654	-0.665995132674368	0.00775659474568367	-0.186158273896408	0.021359604937091	-0.512630518490184	0.0289185215113716	-0.694044516272918	0.0111834559408383	-0.26840294258012	-0.0807919774461106	-0.0201896809956615	0.484552343895875	-0.00419838498687828	0.100761239685079
P41_190_lc_2015_AREA_PROP_destination_standardised	-0.304423501324529	0.0126843125551887	0.939270817666477	-0.0391362840694365	-0.759209208805228	0.0316337170335512	-0.39554018416135	0.0164808410067229	-0.00597909326029849	0.00024912888584577	0.0648901026738256	-0.119456447539103	0.00497735198079594	0.506393316827966	-0.0210997215344986	-0.15177640116932	0.00632401671538834	-0.318232150228449	0.0132596729261854	-0.330960338629879	0.0137900141095783	-0.290327132894376	0.012096963870599	-0.267362999589712	0.0111401249829047	-0.360505618744553	0.0150210674476897	-0.324156751999974	0.0135065313333323	-0.193151938702416	0.00804799744593401	-0.136429530989544	0.00568456379123099	-0.348233759746825	0.014509739989451	0.155462957476596	-0.0064776232281915	0.277259689171451	-0.0115524870488104	0.512886308223264	-0.021370262842636	0.271609653202076	-0.0113170688834198	-0.136657520508169	0.00569406335450706	-0.148203942327227	-0.148528168167156	0.00618867367363152	0.252584640045052	-0.0105243600018772	-0.132887028425107	0.00553695951771281	-0.0261709024230223	0.00109045426762593	0.976477506735651	-0.0406865627806521	0.924390955228599	-0.0385162898011916	-0.683832639086601	0.0284930266286084	-0.00392337237948652	0.000163473849145271	-0.051188449857023	0.00213285207737596	-0.0611442564683162	0.00254767735284651	-0.110526219070654	0.00460525912794393	-0.180155694646044	0.00750648727691849	0.285692668058157	-0.0119038611690899	-0.169402122403038	0.00705842176679324	-0.232816415818549	0.00970068399243955	0.405702009036899	-0.0169042503765375	-0.658971724813585	0.0274571552005661	1	-0.0416666666666667	-0.107920308821962	0.00449667953424843	-0.121372617064894	0.00505719237770392	-0.00139571033919874	5.81545974666143e-05	0.774415464581078	-0.0322673110242116	0.750415243928403	-0.0312673018303501	0.251208581636213	-0.0104670242348422	0.279035020543968	-0.011626459189332	0.504059871360085	-0.0210024946400036	0.497587442997403	-0.0207328101248918	0.290847612619342	-0.0121186505258059	0.363265861537129	-0.015136077564047	0.434748646434697	-0.018114526934779	0.168423311413253	-0.00701763797555219	0.367094049509675	-0.0152955853962365	0.0652966582839093	-0.507318422917362	0.0211382676215568	-0.451215720696614	0.0188006550290256
P41_190_lc_2015_AREA_PROP_origin_standardised	0.0126843125551887	-0.304423501324529	-0.0391362840694365	0.939270817666477	0.0316337170335512	-0.759209208805228	0.0164808410067229	-0.39554018416135	0.00024912888584577	-0.00597909326029849	0.0648901026738256	0.00497735198079594	-0.119456447539103	-0.0210997215344986	0.506393316827966	0.00632401671538834	-0.15177640116932	0.0132596729261854	-0.318232150228449	0.0137900141095783	-0.330960338629879	0.012096963870599	-0.290327132894376	0.0111401249829047	-0.267362999589712	0.0150210674476897	-0.360505618744553	0.0135065313333323	-0.324156751999974	0.00804799744593401	-0.193151938702416	0.00568456379123099	-0.136429530989544	0.014509739989451	-0.348233759746825	-0.0064776232281915	0.155462957476596	-0.0115524870488104	0.277259689171451	-0.021370262842636	0.512886308223264	-0.0113170688834198	0.271609653202076	0.00569406335450706	-0.136657520508169	-0.148203942327227	0.00618867367363152	-0.148528168167156	-0.0105243600018772	0.252584640045052	0.00553695951771281	-0.132887028425107	0.00109045426762593	-0.0261709024230223	-0.0406865627806521	0.976477506735651	-0.0385162898011916	0.924390955228599	0.0284930266286084	-0.683832639086601	0.000163473849145271	-0.00392337237948652	0.00213285207737596	-0.051188449857023	0.00254767735284651	-0.0611442564683162	0.00460525912794393	-0.110526219070654	0.00750648727691849	-0.180155694646044	-0.0119038611690899	0.285692668058157	0.00705842176679324	-0.169402122403038	0.00970068399243955	-0.232816415818549	-0.0169042503765375	0.405702009036899	0.0274571552005661	-0.658971724813585	-0.0416666666666667	1	0.00449667953424843	-0.107920308821962	0.00505719237770392	-0.121372617064894	5.81545974666143e-05	-0.00139571033919874	-0.0322673110242116	0.774415464581078	-0.0312673018303501	0.750415243928403	-0.0104670242348422	0.251208581636213	-0.011626459189332	0.279035020543968	-0.0210024946400036	0.504059871360085	-0.0207328101248918	0.497587442997403	-0.0121186505258059	0.290847612619342	-0.015136077564047	0.363265861537129	-0.018114526934779	0.434748646434697	-0.00701763797555219	0.168423311413253	-0.0152955853962365	0.367094049509675	0.0652966582839093	0.0211382676215568	-0.507318422917362	0.0188006550290256	-0.451215720696614
P45_elev_srtm_min_MIN_destination_standardised	-0.217223622434883	0.00905098426812013	0.0507068108770083	-0.00211278378654201	-0.108481604380311	0.00452006684917963	-0.0253267898667	0.0010552829111125	0.638013804695747	-0.0265839085289895	-0.0471236772499259	0.526567470496971	-0.0219403112707071	-0.47041084291971	0.0196004517883212	0.495670379965894	-0.0206529324985789	0.623196860642972	-0.0259665358601238	0.347299059229848	-0.014470794134577	0.286786450943437	-0.0119494354559766	0.299699348180515	-0.0124874728408548	-0.32366916914913	0.0134862153812137	-0.16531093728619	0.00688795572025792	-0.475540379915639	0.019814182496485	-0.412117991829952	0.0171715829929147	-0.235029978637005	0.00979291577654188	-0.00197675813078709	8.23649221161288e-05	-0.112290337362227	0.00467876405675946	-0.500226001018565	0.0208427500424402	0.185454209108876	-0.00772725871286985	0.45241098019968	-0.01885045750832	-0.0825160225702673	-0.189821501034506	0.00790922920977108	-0.230901576602089	0.00962089902508704	-0.382654824875692	0.0159439510364872	-0.504440089390366	0.0210183370579319	-0.110671771033723	0.00461132379307181	-0.180963699639683	0.00754015415165346	-0.124757920980821	0.00519824670753423	0.0404361331900663	-0.00168483888291943	0.0985970468269106	-0.00410821028445461	0.0516033346187309	-0.00215013894244712	-0.000799189096717525	3.32995456965635e-05	0.0351038406854225	-0.00146266002855927	-0.614331816747968	0.0255971590311653	0.444057720224728	-0.0185024050093637	0.717640032853788	-0.0299016680355745	-0.562134153833058	0.0234222564097107	-0.248649384635674	0.0103603910264864	-0.107920308821962	0.00449667953424843	1	-0.0416666666666667	0.420623852332539	-0.0175259938471891	0.542665495174006	-0.0226110622989169	-0.351493378184583	0.0146455574243576	-0.323854221873819	0.0134939259114091	0.215588741478633	-0.00898286422827638	0.340346663745216	-0.014181110989384	-0.271899500278698	0.0113291458449458	-0.00474845020938597	0.000197852092057749	0.39175158916092	-0.016322982881705	-0.59859154158267	0.0249413142326113	-0.163451931218632	0.00681049713410966	0.484312172846679	-0.0201796738686116	-0.30065938293174	0.0125274742888225	-0.0518035261250115	0.240889158492152	-0.0100370482705063	0.424582561486494	-0.0176909400619373
P45_elev_srtm_min_MIN_origin_standardised	0.00905098426812013	-0.217223622434883	-0.00211278378654201	0.0507068108770083	0.00452006684917963	-0.108481604380311	0.0010552829111125	-0.0253267898667	-0.0265839085289895	0.638013804695747	-0.0471236772499259	-0.0219403112707071	0.526567470496971	0.0196004517883212	-0.47041084291971	-0.0206529324985789	0.495670379965894	-0.0259665358601238	0.623196860642972	-0.014470794134577	0.347299059229848	-0.0119494354559766	0.286786450943437	-0.0124874728408548	0.299699348180515	0.0134862153812137	-0.32366916914913	0.00688795572025792	-0.16531093728619	0.019814182496485	-0.475540379915639	0.0171715829929147	-0.412117991829952	0.00979291577654188	-0.235029978637005	8.23649221161288e-05	-0.00197675813078709	0.00467876405675946	-0.112290337362227	0.0208427500424402	-0.500226001018565	-0.00772725871286985	0.185454209108876	-0.01885045750832	0.45241098019968	-0.0825160225702673	0.00790922920977108	-0.189821501034506	0.00962089902508704	-0.230901576602089	0.0159439510364872	-0.382654824875692	0.0210183370579319	-0.504440089390366	0.00461132379307181	-0.110671771033723	0.00754015415165346	-0.180963699639683	0.00519824670753423	-0.124757920980821	-0.00168483888291943	0.0404361331900663	-0.00410821028445461	0.0985970468269106	-0.00215013894244712	0.0516033346187309	3.32995456965635e-05	-0.000799189096717525	-0.00146266002855927	0.0351038406854225	0.0255971590311653	-0.614331816747968	-0.0185024050093637	0.444057720224728	-0.0299016680355745	0.717640032853788	0.0234222564097107	-0.562134153833058	0.0103603910264864	-0.248649384635674	0.00449667953424843	-0.107920308821962	-0.0416666666666667	1	-0.0175259938471891	0.420623852332539	-0.0226110622989169	0.542665495174006	0.0146455574243576	-0.351493378184583	0.0134939259114091	-0.323854221873819	-0.00898286422827638	0.215588741478633	-0.014181110989384	0.340346663745216	0.0113291458449458	-0.271899500278698	0.000197852092057749	-0.00474845020938597	-0.016322982881705	0.39175158916092	0.0249413142326113	-0.59859154158267	0.00681049713410966	-0.163451931218632	-0.0201796738686116	0.484312172846679	0.0125274742888225	-0.30065938293174	-0.0518035261250115	-0.0100370482705063	0.240889158492152	-0.0176909400619373	0.424582561486494
P46_elev_srtm_propLT2300mtopo_MEAN_destination_standardised	-0.101232309998534	0.00421801291660559	0.0518779201329442	-0.00216158000553934	-0.107222457216012	0.0044676023840005	-0.155470102821846	0.00647792095091023	0.164197349391973	-0.00684155622466553	0.0115066774624697	0.477987544761938	-0.0199161476984141	-0.0944537247660854	0.00393557186525356	0.24704014116327	-0.0102933392151362	0.180938159327776	-0.00753908997199065	-0.0433479256488847	0.00180616356870353	-0.162438978388783	0.00676829076619928	-0.120031622293228	0.00500131759555117	-0.43276574838275	0.0180319061826146	-0.387508513976546	0.0161461880823561	-0.472262405977689	0.0196776002490704	-0.388405975487075	0.0161835823119615	-0.383194891453178	0.0159664538105491	-0.0208148336395156	0.000867284734979818	0.101054244037665	-0.00421059350156939	-0.224926971000673	0.00937195712502804	0.289590749142797	-0.0120662812142832	0.192585031731652	-0.00802437632215217	-0.234763690772078	-0.211354465707488	0.00880643607114535	0.0559263480161541	-0.00233026450067309	-0.031525653660333	0.00131356890251388	-0.0693371368884039	0.00288904737035016	-0.184457074535127	0.00768571143896364	-0.218384428416282	0.00909935118401175	-0.372787686952841	0.0155328202897017	0.360014080080966	-0.0150005866700403	0.491472110831831	-0.0204780046179929	0.470679236255856	-0.019611634843994	-0.126371302483988	0.00526547093683285	-0.0645232006922587	0.00268846669551078	-0.348856962170097	0.0145357067570874	0.328334506886939	-0.0136806044536225	0.426905009308241	-0.0177877087211767	-0.368471082244132	0.0153529617601722	-0.47089887974779	0.0196207866561579	-0.121372617064894	0.00505719237770392	0.420623852332539	-0.0175259938471891	1	-0.0416666666666667	0.447320834504562	-0.0186383681043568	-0.171838402788618	0.00715993344952574	-0.235020362545969	0.00979251510608206	0.395793048596841	-0.0164913770248684	0.684968603579377	-0.028540358482474	-0.0113412943851833	0.000472553932715971	0.128820602945088	-0.00536752512271199	0.669622893523321	-0.0279009538968051	-0.188303396636322	0.00784597485984675	0.209787111382381	-0.00874112964093253	0.738322716132836	-0.0307634465055348	-0.0154072231693327	0.000641967632055531	0.00944411987660515	0.0538755046522919	-0.0022448126938455	0.185633503819756	-0.00773472932582317
P46_elev_srtm_propLT2300mtopo_MEAN_origin_standardised	0.00421801291660559	-0.101232309998534	-0.00216158000553934	0.0518779201329442	0.0044676023840005	-0.107222457216012	0.00647792095091023	-0.155470102821846	-0.00684155622466553	0.164197349391973	0.0115066774624697	-0.0199161476984141	0.477987544761938	0.00393557186525356	-0.0944537247660854	-0.0102933392151362	0.24704014116327	-0.00753908997199065	0.180938159327776	0.00180616356870353	-0.0433479256488847	0.00676829076619928	-0.162438978388783	0.00500131759555117	-0.120031622293228	0.0180319061826146	-0.43276574838275	0.0161461880823561	-0.387508513976546	0.0196776002490704	-0.472262405977689	0.0161835823119615	-0.388405975487075	0.0159664538105491	-0.383194891453178	0.000867284734979818	-0.0208148336395156	-0.00421059350156939	0.101054244037665	0.00937195712502804	-0.224926971000673	-0.0120662812142832	0.289590749142797	-0.00802437632215217	0.192585031731652	-0.234763690772078	0.00880643607114535	-0.211354465707488	-0.00233026450067309	0.0559263480161541	0.00131356890251388	-0.031525653660333	0.00288904737035016	-0.0693371368884039	0.00768571143896364	-0.184457074535127	0.00909935118401175	-0.218384428416282	0.0155328202897017	-0.372787686952841	-0.0150005866700403	0.360014080080966	-0.0204780046179929	0.491472110831831	-0.019611634843994	0.470679236255856	0.00526547093683285	-0.126371302483988	0.00268846669551078	-0.0645232006922587	0.0145357067570874	-0.348856962170097	-0.0136806044536225	0.328334506886939	-0.0177877087211767	0.426905009308241	0.0153529617601722	-0.368471082244132	0.0196207866561579	-0.47089887974779	0.00505719237770392	-0.121372617064894	-0.0175259938471891	0.420623852332539	-0.0416666666666667	1	-0.0186383681043568	0.447320834504562	0.00715993344952574	-0.171838402788618	0.00979251510608206	-0.235020362545969	-0.0164913770248684	0.395793048596841	-0.028540358482474	0.684968603579377	0.000472553932715971	-0.0113412943851833	-0.00536752512271199	0.128820602945088	-0.0279009538968051	0.669622893523321	0.00784597485984675	-0.188303396636322	-0.00874112964093253	0.209787111382381	-0.0307634465055348	0.738322716132836	0.000641967632055531	-0.0154072231693327	0.00944411987660515	-0.0022448126938455	0.0538755046522919	-0.00773472932582317	0.185633503819756
P47_elev_srtm_mean_MEAN_destination_standardised	0.0516534350366552	-0.00215222645986063	0.112669520529913	-0.00469456335541304	-0.249449317224968	0.0103937215510404	-0.372835437368786	0.0155348098903661	0.376220232896781	-0.0156758430373659	-0.0392851790042853	0.469543923302274	-0.0195643301375947	-0.360339749912318	0.0150141562463466	0.402133160618249	-0.0167555483590937	0.528430591439327	-0.022017941309972	0.0114796116946721	-0.000478317153944669	0.0347206194429337	-0.0014466924767889	0.0194047351083566	-0.000808530629514858	-0.51393323588729	0.0214138848286371	-0.483641453605326	0.0201517272335552	-0.783741852183822	0.0326559105076593	-0.764081908959719	0.0318367462066549	-0.56664078034605	0.0236100325144187	0.0165861542124701	-0.00069108975885292	0.00508221555511764	-0.000211758981463235	-0.389856350023657	0.0162440145843191	0.235909385217148	-0.00982955771738116	0.365103324617803	-0.0152126385257418	-0.102677421773694	-0.0263702327938775	0.0010987596997449	0.17666474090958	-0.00736103087123248	-0.373564534935776	0.0155651889556573	-0.411922259242231	0.0171634274684263	0.0308151334124675	-0.00128396389218615	0.0493889925966463	-0.00205787469152693	-0.167721563148684	0.00698839846452849	0.362568162636434	-0.0151070067765181	0.406929359616047	-0.016955389984002	0.350259725469915	-0.0145941552279131	0.158781296767029	-0.00661588736529286	0.143998923493528	-0.00599995514556366	-0.468273452300111	0.019511393845838	0.436349819010103	-0.0181812424587543	0.411473592071042	-0.0171447330029601	-0.328419971435367	0.0136841654764736	-0.249716607848109	0.0104048586603379	-0.00139571033919874	5.81545974666143e-05	0.542665495174006	-0.0226110622989169	0.447320834504562	-0.0186383681043568	1	-0.0416666666666667	-0.189845836544535	0.00791024318935562	-0.17098355166696	0.00712431465278999	0.360508584821735	-0.015021191034239	0.507445152369394	-0.0211435480153914	-0.13198840820749	0.00549951700864541	0.103106956927275	-0.00429612320530311	0.492122450977041	-0.0205051021240434	-0.367472924191316	0.0153113718413048	-0.179423757692513	0.00747598990385471	0.300936416397116	-0.0125390173498798	0.0617900283319616	-0.00257458451383173	-0.0382109805297232	0.33478938908286	-0.0139495578784525	0.260807384679905	-0.0108669743616627
P47_elev_srtm_mean_MEAN_origin_standardised	-0.00215222645986063	0.0516534350366552	-0.00469456335541304	0.112669520529913	0.0103937215510404	-0.249449317224968	0.0155348098903661	-0.372835437368786	-0.0156758430373659	0.376220232896781	-0.0392851790042853	-0.0195643301375947	0.469543923302274	0.0150141562463466	-0.360339749912318	-0.0167555483590937	0.402133160618249	-0.022017941309972	0.528430591439327	-0.000478317153944669	0.0114796116946721	-0.0014466924767889	0.0347206194429337	-0.000808530629514858	0.0194047351083566	0.0214138848286371	-0.51393323588729	0.0201517272335552	-0.483641453605326	0.0326559105076593	-0.783741852183822	0.0318367462066549	-0.764081908959719	0.0236100325144187	-0.56664078034605	-0.00069108975885292	0.0165861542124701	-0.000211758981463235	0.00508221555511764	0.0162440145843191	-0.389856350023657	-0.00982955771738116	0.235909385217148	-0.0152126385257418	0.365103324617803	-0.102677421773694	0.0010987596997449	-0.0263702327938775	-0.00736103087123248	0.17666474090958	0.0155651889556573	-0.373564534935776	0.0171634274684263	-0.411922259242231	-0.00128396389218615	0.0308151334124675	-0.00205787469152693	0.0493889925966463	0.00698839846452849	-0.167721563148684	-0.0151070067765181	0.362568162636434	-0.016955389984002	0.406929359616047	-0.0145941552279131	0.350259725469915	-0.00661588736529286	0.158781296767029	-0.00599995514556366	0.143998923493528	0.019511393845838	-0.468273452300111	-0.0181812424587543	0.436349819010103	-0.0171447330029601	0.411473592071042	0.0136841654764736	-0.328419971435367	0.0104048586603379	-0.249716607848109	5.81545974666143e-05	-0.00139571033919874	-0.0226110622989169	0.542665495174006	-0.0186383681043568	0.447320834504562	-0.0416666666666667	1	0.00791024318935562	-0.189845836544535	0.00712431465278999	-0.17098355166696	-0.015021191034239	0.360508584821735	-0.0211435480153914	0.507445152369394	0.00549951700864541	-0.13198840820749	-0.00429612320530311	0.103106956927275	-0.0205051021240434	0.492122450977041	0.0153113718413048	-0.367472924191316	0.00747598990385471	-0.179423757692513	-0.0125390173498798	0.300936416397116	-0.00257458451383173	0.0617900283319616	-0.0382109805297232	-0.0139495578784525	0.33478938908286	-0.0108669743616627	0.260807384679905
Population_unvaccinated_2015_destination_standardised	-0.2219429272578	0.00924762196907499	0.7043077406422	-0.0293461558600917	-0.450479627834511	0.0187699844931046	-0.387651095743981	0.0161521289893326	-0.22606641401844	0.009419433917435	0.105145726969841	-0.224396562371148	0.00934985676546451	0.541963309922164	-0.0225818045800902	-0.430159041423946	0.0179232933926644	-0.443676160760793	0.0184865066983664	-0.411263090496961	0.01713596210404	-0.434974621467987	0.0181239425611661	-0.381763323740224	0.0159068051558426	-0.150387722056075	0.0062661550856698	-0.226522156603236	0.00943842319180152	-0.0715492673896643	0.00298121947456935	0.00975329696049393	-0.000406387373353914	-0.230113130937373	0.00958804712239054	-0.0788871514209899	0.00328696464254124	0.176072075782377	-0.00733633649093236	0.521487633707578	-0.0217286514044824	-0.00952104773439637	0.000396710322266515	-0.430451261839347	0.0179354692433061	-0.116054149890864	-0.06088876281939	0.00253703178414125	0.266762735484172	-0.0111151139785072	0.102664126422155	-0.00427767193425644	0.345505742644219	-0.0143960726101758	0.793095980800628	-0.0330456658666928	0.761021069665052	-0.0317092112360438	-0.485904314446881	0.0202460131019534	0.0341362480939565	-0.00142234367058152	0.00665968388513753	-0.000277486828547397	0.0234713133056964	-0.00097797138773735	-0.0107848224632882	0.000449367602637007	0.0214659176137087	-0.000894413233904528	0.427195840923166	-0.0177998267051319	-0.41616626609836	0.0173402610874317	-0.43747606479023	0.0182281693662596	0.634347377417682	-0.0264311407257368	-0.483584156327771	0.0201493398469905	0.774415464581078	-0.0322673110242116	-0.351493378184583	0.0146455574243576	-0.171838402788618	0.00715993344952574	-0.189845836544535	0.00791024318935562	1	-0.0416666666666667	0.843013956105387	-0.0351255815043911	0.201779430902312	-0.00840747628759632	0.182117899011132	-0.00758824579213049	0.538963302692376	-0.022456804278849	0.425128089365527	-0.0177136703902303	0.178838185241776	-0.00745159105174069	0.533553420712385	-0.0222313925296827	0.337182744218465	-0.0140492810091027	-0.00899848550853317	0.000374936896188882	0.428894302881347	-0.0178705959533895	0.105356703287776	-0.554620678557386	0.0231091949398911	-0.581705753272115	0.0242377397196715
Population_unvaccinated_2015_origin_standardised	0.00924762196907499	-0.2219429272578	-0.0293461558600917	0.7043077406422	0.0187699844931046	-0.450479627834511	0.0161521289893326	-0.387651095743981	0.009419433917435	-0.22606641401844	0.105145726969841	0.00934985676546451	-0.224396562371148	-0.0225818045800902	0.541963309922164	0.0179232933926644	-0.430159041423946	0.0184865066983664	-0.443676160760793	0.01713596210404	-0.411263090496961	0.0181239425611661	-0.434974621467987	0.0159068051558426	-0.381763323740224	0.0062661550856698	-0.150387722056075	0.00943842319180152	-0.226522156603236	0.00298121947456935	-0.0715492673896643	-0.000406387373353914	0.00975329696049393	0.00958804712239054	-0.230113130937373	0.00328696464254124	-0.0788871514209899	-0.00733633649093236	0.176072075782377	-0.0217286514044824	0.521487633707578	0.000396710322266515	-0.00952104773439637	0.0179354692433061	-0.430451261839347	-0.116054149890864	0.00253703178414125	-0.06088876281939	-0.0111151139785072	0.266762735484172	-0.00427767193425644	0.102664126422155	-0.0143960726101758	0.345505742644219	-0.0330456658666928	0.793095980800628	-0.0317092112360438	0.761021069665052	0.0202460131019534	-0.485904314446881	-0.00142234367058152	0.0341362480939565	-0.000277486828547397	0.00665968388513753	-0.00097797138773735	0.0234713133056964	0.000449367602637007	-0.0107848224632882	-0.000894413233904528	0.0214659176137087	-0.0177998267051319	0.427195840923166	0.0173402610874317	-0.41616626609836	0.0182281693662596	-0.43747606479023	-0.0264311407257368	0.634347377417682	0.0201493398469905	-0.483584156327771	-0.0322673110242116	0.774415464581078	0.0146455574243576	-0.351493378184583	0.00715993344952574	-0.171838402788618	0.00791024318935562	-0.189845836544535	-0.0416666666666667	1	-0.0351255815043911	0.843013956105387	-0.00840747628759632	0.201779430902312	-0.00758824579213049	0.182117899011132	-0.022456804278849	0.538963302692376	-0.0177136703902303	0.425128089365527	-0.00745159105174069	0.178838185241776	-0.0222313925296827	0.533553420712385	-0.0140492810091027	0.337182744218465	0.000374936896188882	-0.00899848550853317	-0.0178705959533895	0.428894302881347	0.105356703287776	0.0231091949398911	-0.554620678557386	0.0242377397196715	-0.581705753272115
Population_unvaccinated_2019_destination_standardised	-0.115836520382287	0.00482652168259527	0.677744473287658	-0.0282393530536524	-0.367650494112298	0.0153187705880124	-0.271874695266831	0.0113281123027846	-0.0382016758014911	0.0015917364917288	0.0710551973663049	-0.0956634553904024	0.00398597730793343	0.576258966411861	-0.0240107902671609	-0.473819190206353	0.019742466258598	-0.44745033323925	0.0186437638849688	-0.369859295718982	0.0154108039882909	-0.348744506342882	0.0145310210976201	-0.314375585365638	0.0130989827235682	-0.16474180789441	0.00686424199560042	-0.211649539702439	0.00881873082093496	-0.0523807782819027	0.00218253242841261	-0.0206748749612142	0.000861453123383927	-0.217212091175293	0.00905050379897055	-0.0800644997556046	0.00333602082315019	0.117288912071102	-0.00488703800296258	0.597784125908221	-0.0249076719128425	0.0565499124367794	-0.00235624635153248	-0.45014341378572	0.018755975574405	-0.100986468384721	-0.147080799164559	0.00612836663185661	0.160655143543021	-0.00669396431429255	0.00197239473022431	-8.21831137593463e-05	0.247959259092467	-0.0103316357955194	0.778155155362443	-0.0324231314734351	0.777063731273914	-0.0323776554697464	-0.488644151886758	0.0203601729952816	-0.0495465227867576	0.00206443844944823	-0.0492885823418353	0.00205369093090981	0.00269767984388864	-0.000112403326828693	-0.111590459551912	0.00464960248132966	-0.0800337036876467	0.00333473765365194	0.344467644662793	-0.0143528185276164	-0.294290040142419	0.0122620850059341	-0.364491452896957	0.0151871438707065	0.494486860695996	-0.0206036191956665	-0.408657826992768	0.017027409458032	0.750415243928403	-0.0312673018303501	-0.323854221873819	0.0134939259114091	-0.235020362545969	0.00979251510608206	-0.17098355166696	0.00712431465278999	0.843013956105387	-0.0351255815043911	1	-0.0416666666666667	0.314770338680055	-0.0131154307783356	0.129341865160884	-0.0053892443817035	0.635700020899185	-0.0264875008707994	0.49197495478678	-0.0204989564494492	0.158066475515005	-0.00658610314645855	0.49499333210016	-0.02062472217084	0.428837558054205	-0.0178682315855919	-0.0345161362764864	0.0014381723448536	0.27150250973113	-0.0113126045721304	0.0690339127475095	-0.445380056266245	0.0185575023444269	-0.654729477438373	0.0272803948932655
Population_unvaccinated_2019_origin_standardised	0.00482652168259527	-0.115836520382287	-0.0282393530536524	0.677744473287658	0.0153187705880124	-0.367650494112298	0.0113281123027846	-0.271874695266831	0.0015917364917288	-0.0382016758014911	0.0710551973663049	0.00398597730793343	-0.0956634553904024	-0.0240107902671609	0.576258966411861	0.019742466258598	-0.473819190206353	0.0186437638849688	-0.44745033323925	0.0154108039882909	-0.369859295718982	0.0145310210976201	-0.348744506342882	0.0130989827235682	-0.314375585365638	0.00686424199560042	-0.16474180789441	0.00881873082093496	-0.211649539702439	0.00218253242841261	-0.0523807782819027	0.000861453123383927	-0.0206748749612142	0.00905050379897055	-0.217212091175293	0.00333602082315019	-0.0800644997556046	-0.00488703800296258	0.117288912071102	-0.0249076719128425	0.597784125908221	-0.00235624635153248	0.0565499124367794	0.018755975574405	-0.45014341378572	-0.100986468384721	0.00612836663185661	-0.147080799164559	-0.00669396431429255	0.160655143543021	-8.21831137593463e-05	0.00197239473022431	-0.0103316357955194	0.247959259092467	-0.0324231314734351	0.778155155362443	-0.0323776554697464	0.777063731273914	0.0203601729952816	-0.488644151886758	0.00206443844944823	-0.0495465227867576	0.00205369093090981	-0.0492885823418353	-0.000112403326828693	0.00269767984388864	0.00464960248132966	-0.111590459551912	0.00333473765365194	-0.0800337036876467	-0.0143528185276164	0.344467644662793	0.0122620850059341	-0.294290040142419	0.0151871438707065	-0.364491452896957	-0.0206036191956665	0.494486860695996	0.017027409458032	-0.408657826992768	-0.0312673018303501	0.750415243928403	0.0134939259114091	-0.323854221873819	0.00979251510608206	-0.235020362545969	0.00712431465278999	-0.17098355166696	-0.0351255815043911	0.843013956105387	-0.0416666666666667	1	-0.0131154307783356	0.314770338680055	-0.0053892443817035	0.129341865160884	-0.0264875008707994	0.635700020899185	-0.0204989564494492	0.49197495478678	-0.00658610314645855	0.158066475515005	-0.02062472217084	0.49499333210016	-0.0178682315855919	0.428837558054205	0.0014381723448536	-0.0345161362764864	-0.0113126045721304	0.27150250973113	0.0690339127475095	0.0185575023444269	-0.445380056266245	0.0272803948932655	-0.654729477438373
proportion_residual_destination_standardised	-0.105389168941232	0.00439121537255134	0.269158557935441	-0.0112149399139767	-0.250656175700942	0.0104440073208726	-0.105741183580108	0.00440588264917116	0.382589506135727	-0.015941229422322	-0.025418592037136	0.209382049270191	-0.00872425205292464	0.0570131254803239	-0.0023755468950135	0.242784080132014	-0.0101160033388339	0.128912360325961	-0.00537134834691506	-0.125538136081779	0.00523075567007413	-0.157148051237601	0.00654783546823336	-0.133518171183777	0.00556325713265736	-0.353827627231153	0.014742817801298	-0.393742534005676	0.0164059389169032	-0.356003332970137	0.0148334722070891	-0.497010881888858	0.0207087867453691	-0.390121068919562	0.0162550445383151	0.130142705690265	-0.00542261273709439	0.151328356283638	-0.00630534817848493	0.0351539595924416	-0.00146474831635173	0.434752548884224	-0.0181146895368427	0.189997100047686	-0.00791654583532025	-0.213142105574007	-0.442339940029422	0.0184308308345593	-0.143250772015325	0.0059687821673052	-0.00936247359084439	0.000390103066285183	-0.0805088335241139	0.00335453473017141	0.211478748101702	-0.00881161450423757	0.190332636804492	-0.00793052653352052	-0.278638551490584	0.011609939645441	-0.00817052937849294	0.000340438724103872	0.115484487167469	-0.00481185363197789	0.157290912480989	-0.00655378802004122	-0.410011947823157	0.0170838311592982	-0.334840943500566	0.0139517059791903	-0.272175351021722	0.0113406396259051	0.26295986488195	-0.0109566610367479	0.268985617906474	-0.0112077340794364	-0.25659322331708	0.0106913843048783	-0.45394302543213	0.0189142927263388	0.251208581636213	-0.0104670242348422	0.215588741478633	-0.00898286422827638	0.395793048596841	-0.0164913770248684	0.360508584821735	-0.015021191034239	0.201779430902312	-0.00840747628759632	0.314770338680055	-0.0131154307783356	1	-0.0416666666666667	0.560692303852259	-0.0233621793271775	0.301769156087338	-0.0125737148369724	0.423036161609546	-0.0176265067337311	0.500060540731624	-0.0208358558638177	-0.16937659444574	0.00705735810190582	0.340139281425925	-0.0141724700594135	0.293062103222395	-0.0122109209675998	-0.220533775423461	0.00918890730931088	-0.0227483561124426	0.0905513650503461	-0.00377297354376442	-0.0922296512405409	0.00384290213502254
proportion_residual_origin_standardised	0.00439121537255134	-0.105389168941232	-0.0112149399139767	0.269158557935441	0.0104440073208726	-0.250656175700942	0.00440588264917116	-0.105741183580108	-0.015941229422322	0.382589506135727	-0.025418592037136	-0.00872425205292464	0.209382049270191	-0.0023755468950135	0.0570131254803239	-0.0101160033388339	0.242784080132014	-0.00537134834691506	0.128912360325961	0.00523075567007413	-0.125538136081779	0.00654783546823336	-0.157148051237601	0.00556325713265736	-0.133518171183777	0.014742817801298	-0.353827627231153	0.0164059389169032	-0.393742534005676	0.0148334722070891	-0.356003332970137	0.0207087867453691	-0.497010881888858	0.0162550445383151	-0.390121068919562	-0.00542261273709439	0.130142705690265	-0.00630534817848493	0.151328356283638	-0.00146474831635173	0.0351539595924416	-0.0181146895368427	0.434752548884224	-0.00791654583532025	0.189997100047686	-0.213142105574007	0.0184308308345593	-0.442339940029422	0.0059687821673052	-0.143250772015325	0.000390103066285183	-0.00936247359084439	0.00335453473017141	-0.0805088335241139	-0.00881161450423757	0.211478748101702	-0.00793052653352052	0.190332636804492	0.011609939645441	-0.278638551490584	0.000340438724103872	-0.00817052937849294	-0.00481185363197789	0.115484487167469	-0.00655378802004122	0.157290912480989	0.0170838311592982	-0.410011947823157	0.0139517059791903	-0.334840943500566	0.0113406396259051	-0.272175351021722	-0.0109566610367479	0.26295986488195	-0.0112077340794364	0.268985617906474	0.0106913843048783	-0.25659322331708	0.0189142927263388	-0.45394302543213	-0.0104670242348422	0.251208581636213	-0.00898286422827638	0.215588741478633	-0.0164913770248684	0.395793048596841	-0.015021191034239	0.360508584821735	-0.00840747628759632	0.201779430902312	-0.0131154307783356	0.314770338680055	-0.0416666666666667	1	-0.0233621793271775	0.560692303852259	-0.0125737148369724	0.301769156087338	-0.0176265067337311	0.423036161609546	-0.0208358558638177	0.500060540731624	0.00705735810190582	-0.16937659444574	-0.0141724700594135	0.340139281425925	-0.0122109209675998	0.293062103222395	0.00918890730931088	-0.220533775423461	-0.0227483561124426	-0.00377297354376442	0.0905513650503461	0.00384290213502254	-0.0922296512405409
S32_1_Alouatta_extended_atlantic_fores_dbf_MEAN_destination_standardised	-0.247595170854872	0.0103164654522863	0.460627820170375	-0.0191928258404323	-0.408089770709146	0.0170037404462144	-0.408506073466698	0.0170210863944458	0.261825376872686	-0.0109093907030286	0.0395575247219364	0.218910083084086	-0.00912125346183693	0.194177992505571	-0.00809074968773212	0.239125127560915	-0.00996354698170478	0.0683181701737326	-0.00284659042390552	-0.403347915335609	0.0168061631389837	-0.445265639621275	0.0185527349842198	-0.418900930021148	0.0174542054175478	-0.669184072418993	0.0278826696841247	-0.693449975579863	0.0288937489824943	-0.669382026228817	0.0278909177595341	-0.687525208707122	0.0286468836961301	-0.685212302853672	0.028550512618903	0.150130975128864	-0.00625545729703602	0.350214187990051	-0.0145922578329188	0.0754564503419664	-0.0031440187642486	0.594326912381148	-0.0247636213492145	0.222847668901678	-0.0092853195375699	-0.340297786194491	-0.205182607193633	0.00854927529973472	0.1217964868624	-0.00507485361926667	-0.00752260574140574	0.000313441905891906	0.0955474812606764	-0.00398114505252818	0.244567846821397	-0.0101903269508916	0.181977765099991	-0.00758240687916627	-0.58294017785052	0.024289174077105	0.259288956564978	-0.0108037065235408	0.346216618264183	-0.0144256924276743	0.360693209983227	-0.0150288837493011	-0.352480493641726	0.0146866872350719	-0.279393948981449	0.0116414145408937	-0.223393423677546	0.00930805931989776	0.0734157855378824	-0.00305899106407843	0.108515938409415	-0.00452149743372562	0.0122071085513006	-0.000508629522970857	-0.741481736152609	0.030895072339692	0.279035020543968	-0.011626459189332	0.340346663745216	-0.014181110989384	0.684968603579377	-0.028540358482474	0.507445152369394	-0.0211435480153914	0.182117899011132	-0.00758824579213049	0.129341865160884	-0.0053892443817035	0.560692303852259	-0.0233621793271775	1	-0.0416666666666667	0.525922801932924	-0.0219134500805385	0.64348957152879	-0.0268120654803663	0.90242433942371	-0.0376010141426546	0.0680581604112373	-0.00283575668380155	0.618925148366209	-0.025788547848592	0.779818872295191	-0.0324924530122996	0.235650161136887	-0.00981875671403697	0.0446078293579622	-0.141247859216853	0.00588532746736887	0.0414583420559862	-0.00172743091899943
S32_1_Alouatta_extended_atlantic_fores_dbf_MEAN_origin_standardised	0.0103164654522863	-0.247595170854872	-0.0191928258404323	0.460627820170375	0.0170037404462144	-0.408089770709146	0.0170210863944458	-0.408506073466698	-0.0109093907030286	0.261825376872686	0.0395575247219364	-0.00912125346183693	0.218910083084086	-0.00809074968773212	0.194177992505571	-0.00996354698170478	0.239125127560915	-0.00284659042390552	0.0683181701737326	0.0168061631389837	-0.403347915335609	0.0185527349842198	-0.445265639621275	0.0174542054175478	-0.418900930021148	0.0278826696841247	-0.669184072418993	0.0288937489824943	-0.693449975579863	0.0278909177595341	-0.669382026228817	0.0286468836961301	-0.687525208707122	0.028550512618903	-0.685212302853672	-0.00625545729703602	0.150130975128864	-0.0145922578329188	0.350214187990051	-0.0031440187642486	0.0754564503419664	-0.0247636213492145	0.594326912381148	-0.0092853195375699	0.222847668901678	-0.340297786194491	0.00854927529973472	-0.205182607193633	-0.00507485361926667	0.1217964868624	0.000313441905891906	-0.00752260574140574	-0.00398114505252818	0.0955474812606764	-0.0101903269508916	0.244567846821397	-0.00758240687916627	0.181977765099991	0.024289174077105	-0.58294017785052	-0.0108037065235408	0.259288956564978	-0.0144256924276743	0.346216618264183	-0.0150288837493011	0.360693209983227	0.0146866872350719	-0.352480493641726	0.0116414145408937	-0.279393948981449	0.00930805931989776	-0.223393423677546	-0.00305899106407843	0.0734157855378824	-0.00452149743372562	0.108515938409415	-0.000508629522970857	0.0122071085513006	0.030895072339692	-0.741481736152609	-0.011626459189332	0.279035020543968	-0.014181110989384	0.340346663745216	-0.028540358482474	0.684968603579377	-0.0211435480153914	0.507445152369394	-0.00758824579213049	0.182117899011132	-0.0053892443817035	0.129341865160884	-0.0233621793271775	0.560692303852259	-0.0416666666666667	1	-0.0219134500805385	0.525922801932924	-0.0268120654803663	0.64348957152879	-0.0376010141426546	0.90242433942371	-0.00283575668380155	0.0680581604112373	-0.025788547848592	0.618925148366209	-0.0324924530122996	0.779818872295191	-0.00981875671403697	0.235650161136887	0.0446078293579622	0.00588532746736887	-0.141247859216853	-0.00172743091899943	0.0414583420559862
S32_1_Brachyteles_extended_atlantic_fores_dbf_MEAN_destination_standardised	-0.185074014512027	0.00771141727133447	0.579302213994784	-0.0241375922497827	-0.240893157298011	0.0100372148874171	-0.387986156605219	0.0161660898585508	-0.0248713974428749	0.00103630822678646	0.0898315017808314	-0.0727792491327361	0.00303246871386401	0.748295988445251	-0.0311789995185521	-0.376110277234193	0.0156712615514247	-0.562220183075472	0.023425840961478	-0.640323048904014	0.0266801270376673	-0.606308887212	0.0252628703005	-0.585697814165807	0.024404075590242	-0.433019076843826	0.0180424615351594	-0.518989973601938	0.0216245822334141	-0.241742847289859	0.0100726186370774	-0.304223391722355	0.0126759746550981	-0.465215075558364	0.0193839614815985	0.0613687012731044	-0.00255702921971268	0.350861675598004	-0.0146192364832502	0.719831855943555	-0.0299929939976481	0.365788192356131	-0.0152411746815055	-0.350897782500904	0.0146207409375377	-0.23246670373591	-0.218194195029463	0.0090914247928943	0.113012398981717	-0.00470884995757154	0.0832994388079733	-0.00347080995033222	0.530389965413956	-0.0220995818922482	0.48320067003398	-0.0201333612514158	0.446722277610524	-0.0186134282337718	-0.528581359663386	0.0220242233193078	0.155861892951754	-0.00649424553965643	0.201022896091796	-0.00837595400382485	0.296012142038124	-0.0123338392515885	-0.217317029403814	0.00905487622515891	-0.140732264174257	0.00586384434059406	0.217637168727021	-0.00906821536362587	-0.224311374074543	0.00934630725310595	-0.491071066942939	0.0204612944559558	0.557163382979689	-0.0232151409574871	-0.443868859148618	0.0184945357978591	0.504059871360085	-0.0210024946400036	-0.271899500278698	0.0113291458449458	-0.0113412943851833	0.000472553932715971	-0.13198840820749	0.00549951700864541	0.538963302692376	-0.022456804278849	0.635700020899185	-0.0264875008707994	0.301769156087338	-0.0125737148369724	0.525922801932924	-0.0219134500805385	1	-0.0416666666666667	0.859852316465061	-0.0358271798527109	0.503775609788776	-0.0209906504078657	0.641466898110367	-0.0267277874212653	0.858862604173542	-0.0357859418405643	0.288094334131385	-0.0120039305888077	0.340630650263984	-0.0141929437609993	0.0911605611821734	-0.424155812650439	0.017673158860435	-0.454032634806595	0.0189180264502748
S32_1_Brachyteles_extended_atlantic_fores_dbf_MEAN_origin_standardised	0.00771141727133447	-0.185074014512027	-0.0241375922497827	0.579302213994784	0.0100372148874171	-0.240893157298011	0.0161660898585508	-0.387986156605219	0.00103630822678646	-0.0248713974428749	0.0898315017808314	0.00303246871386401	-0.0727792491327361	-0.0311789995185521	0.748295988445251	0.0156712615514247	-0.376110277234193	0.023425840961478	-0.562220183075472	0.0266801270376673	-0.640323048904014	0.0252628703005	-0.606308887212	0.024404075590242	-0.585697814165807	0.0180424615351594	-0.433019076843826	0.0216245822334141	-0.518989973601938	0.0100726186370774	-0.241742847289859	0.0126759746550981	-0.304223391722355	0.0193839614815985	-0.465215075558364	-0.00255702921971268	0.0613687012731044	-0.0146192364832502	0.350861675598004	-0.0299929939976481	0.719831855943555	-0.0152411746815055	0.365788192356131	0.0146207409375377	-0.350897782500904	-0.23246670373591	0.0090914247928943	-0.218194195029463	-0.00470884995757154	0.113012398981717	-0.00347080995033222	0.0832994388079733	-0.0220995818922482	0.530389965413956	-0.0201333612514158	0.48320067003398	-0.0186134282337718	0.446722277610524	0.0220242233193078	-0.528581359663386	-0.00649424553965643	0.155861892951754	-0.00837595400382485	0.201022896091796	-0.0123338392515885	0.296012142038124	0.00905487622515891	-0.217317029403814	0.00586384434059406	-0.140732264174257	-0.00906821536362587	0.217637168727021	0.00934630725310595	-0.224311374074543	0.0204612944559558	-0.491071066942939	-0.0232151409574871	0.557163382979689	0.0184945357978591	-0.443868859148618	-0.0210024946400036	0.504059871360085	0.0113291458449458	-0.271899500278698	0.000472553932715971	-0.0113412943851833	0.00549951700864541	-0.13198840820749	-0.022456804278849	0.538963302692376	-0.0264875008707994	0.635700020899185	-0.0125737148369724	0.301769156087338	-0.0219134500805385	0.525922801932924	-0.0416666666666667	1	-0.0358271798527109	0.859852316465061	-0.0209906504078657	0.503775609788776	-0.0267277874212653	0.641466898110367	-0.0357859418405643	0.858862604173542	-0.0120039305888077	0.288094334131385	-0.0141929437609993	0.340630650263984	0.0911605611821734	0.017673158860435	-0.424155812650439	0.0189180264502748	-0.454032634806595
S32_1_Callicebus_extended_atlantic_fores_dbf_MEAN_destination_standardised	-0.204322657359317	0.0085134440566382	0.630261144780106	-0.0262608810325044	-0.419527509527733	0.0174803128969889	-0.453207573186786	0.0188836488827828	0.0657425515463354	-0.00273927298109731	0.0954354730971983	0.041123183321368	-0.00171346597172367	0.670191040438111	-0.0279246266849213	-0.125104554391352	0.00521268976630632	-0.404343764608612	0.0168476568586922	-0.644055035750004	0.0268356264895835	-0.657146110793982	0.0273810879497493	-0.621193477103998	0.0258830615459999	-0.626485706430442	0.0261035711012684	-0.642998993024817	0.0267916247093674	-0.529229887256212	0.0220512453023422	-0.486231575428053	0.0202596489761689	-0.637722618214663	0.0265717757589443	0.189840367612738	-0.0079100153171974	0.457514823316315	-0.0190631176381798	0.592404722764389	-0.0246835301151829	0.449644956500738	-0.0187352065208641	-0.114365930182457	0.00476524709093573	-0.295900451243725	-0.315102455756301	0.0131292689898459	-0.037050994167424	0.00154379142364267	-0.0628036511273087	0.00261681879697119	0.358841674300938	-0.0149517364292057	0.490178083138388	-0.0204240867974328	0.448810887006355	-0.0187004536252648	-0.653151950704904	0.0272146646127043	0.334626850783588	-0.0139427854493162	0.35980320163563	-0.0149918000681512	0.429366417809056	-0.0178902674087106	-0.168594606212622	0.00702477525885927	-0.0658075489770222	0.00274198120737592	0.231471427057451	-0.00964464279406047	-0.237843891336211	0.00991016213900879	-0.320091339465861	0.0133371391444109	0.483371027387462	-0.0201404594744776	-0.51477870949321	0.0214491128955504	0.497587442997403	-0.0207328101248918	-0.00474845020938597	0.000197852092057749	0.128820602945088	-0.00536752512271199	0.103106956927275	-0.00429612320530311	0.425128089365527	-0.0177136703902303	0.49197495478678	-0.0204989564494492	0.423036161609546	-0.0176265067337311	0.64348957152879	-0.0268120654803663	0.859852316465061	-0.0358271798527109	1	-0.0416666666666667	0.714958215848509	-0.0297899256603546	0.453877081192982	-0.0189115450497076	0.848741519271208	-0.0353642299696337	0.444365795301633	-0.0185152414709014	0.195210619157688	-0.00813377579823701	0.0944651494669879	-0.447279746938259	0.0186366561224275	-0.261328979163344	0.0108887074651393
S32_1_Callicebus_extended_atlantic_fores_dbf_MEAN_origin_standardised	0.0085134440566382	-0.204322657359317	-0.0262608810325044	0.630261144780106	0.0174803128969889	-0.419527509527733	0.0188836488827828	-0.453207573186786	-0.00273927298109731	0.0657425515463354	0.0954354730971983	-0.00171346597172367	0.041123183321368	-0.0279246266849213	0.670191040438111	0.00521268976630631	-0.125104554391352	0.0168476568586922	-0.404343764608612	0.0268356264895835	-0.644055035750004	0.0273810879497493	-0.657146110793982	0.0258830615459999	-0.621193477103998	0.0261035711012684	-0.626485706430442	0.0267916247093674	-0.642998993024817	0.0220512453023422	-0.529229887256212	0.0202596489761689	-0.486231575428053	0.0265717757589443	-0.637722618214663	-0.0079100153171974	0.189840367612738	-0.0190631176381798	0.457514823316315	-0.0246835301151829	0.592404722764389	-0.0187352065208641	0.449644956500738	0.00476524709093573	-0.114365930182457	-0.295900451243725	0.0131292689898459	-0.315102455756301	0.00154379142364267	-0.037050994167424	0.00261681879697119	-0.0628036511273087	-0.0149517364292057	0.358841674300938	-0.0204240867974328	0.490178083138388	-0.0187004536252648	0.448810887006355	0.0272146646127043	-0.653151950704904	-0.0139427854493162	0.334626850783588	-0.0149918000681512	0.35980320163563	-0.0178902674087106	0.429366417809056	0.00702477525885927	-0.168594606212622	0.00274198120737592	-0.0658075489770222	-0.00964464279406047	0.231471427057451	0.00991016213900879	-0.237843891336211	0.0133371391444109	-0.320091339465861	-0.0201404594744776	0.483371027387462	0.0214491128955504	-0.51477870949321	-0.0207328101248918	0.497587442997403	0.000197852092057749	-0.00474845020938597	-0.00536752512271199	0.128820602945088	-0.00429612320530311	0.103106956927275	-0.0177136703902303	0.425128089365527	-0.0204989564494492	0.49197495478678	-0.0176265067337311	0.423036161609546	-0.0268120654803663	0.64348957152879	-0.0358271798527109	0.859852316465061	-0.0416666666666667	1	-0.0297899256603546	0.714958215848509	-0.0189115450497076	0.453877081192982	-0.0353642299696337	0.848741519271208	-0.0185152414709014	0.444365795301633	-0.00813377579823701	0.195210619157688	0.0944651494669879	0.0186366561224275	-0.447279746938259	0.0108887074651393	-0.261328979163344
S32_1_Callithrix_extended_atlantic_fores_dbf_MEAN_destination_standardised	-0.220267560761196	0.00917781503171649	0.504688740862985	-0.0210286975359577	-0.360474363341182	0.0150197651392159	-0.294079132991541	0.0122532972079809	0.334247351231759	-0.01392697296799	0.0550227511802805	0.418407216414308	-0.0174336340172629	0.184178489451129	-0.00767410372713038	0.0574039374516939	-0.00239183072715391	0.0924653066593551	-0.00385272111080646	-0.26973604043054	0.0112390016846058	-0.344314268806513	0.014346427866938	-0.282724970039221	0.0117802070849675	-0.591636731359417	0.024651530473309	-0.56171964178359	0.0234049850743163	-0.673043932099525	0.0280434971708136	-0.567796977792692	0.0236582074080288	-0.590374002503927	0.0245989167709969	-0.0446639052490986	0.00186099605204577	0.173156001878643	-0.00721483341161013	0.0604124852100275	-0.00251718688375114	0.356132768496397	-0.0148388653540166	0.0421448497231542	-0.00175603540513142	-0.312575466975311	-0.385188994092728	0.0160495414205304	-0.116274510028339	0.00484477125118079	-0.165228524142143	0.00688452183925597	-0.0128976452174578	0.00053740188406074	0.282323347665037	-0.0117634728193765	0.230122052588782	-0.00958841885786592	-0.703574538208569	0.0293156057586904	0.356082991168264	-0.0148367912986777	0.464821005719783	-0.019367541904991	0.487984778580631	-0.0203326991075263	-0.176515785979909	0.00735482441582954	-0.068399236658055	0.00284996819408563	-0.23047235570798	0.00960301482116582	0.101952638722728	-0.00424802661344698	0.230433438725988	-0.00960139328024948	0.00730699433086968	-0.00030445809711957	-0.665995132674368	0.0277497971947654	0.290847612619342	-0.0121186505258059	0.39175158916092	-0.016322982881705	0.669622893523321	-0.0279009538968051	0.492122450977041	-0.0205051021240434	0.178838185241776	-0.00745159105174069	0.158066475515005	-0.00658610314645855	0.500060540731624	-0.0208358558638177	0.90242433942371	-0.0376010141426546	0.503775609788776	-0.0209906504078657	0.714958215848509	-0.0297899256603546	1	-0.0416666666666667	0.136461807603682	-0.0056859086501534	0.636301132719427	-0.0265125471966428	0.752734844190763	-0.0313639518412818	0.0227118090755355	-0.000946325378147312	0.0544931966903942	-0.230814364604701	0.00961726519186253	0.059912759387459	-0.00249636497447746
S32_1_Callithrix_extended_atlantic_fores_dbf_MEAN_origin_standardised	0.00917781503171649	-0.220267560761196	-0.0210286975359577	0.504688740862985	0.0150197651392159	-0.360474363341182	0.0122532972079809	-0.294079132991541	-0.01392697296799	0.334247351231759	0.0550227511802805	-0.0174336340172629	0.418407216414308	-0.00767410372713038	0.184178489451129	-0.00239183072715391	0.0574039374516939	-0.00385272111080646	0.0924653066593551	0.0112390016846058	-0.26973604043054	0.014346427866938	-0.344314268806513	0.0117802070849675	-0.282724970039221	0.024651530473309	-0.591636731359417	0.0234049850743163	-0.56171964178359	0.0280434971708136	-0.673043932099525	0.0236582074080288	-0.567796977792692	0.0245989167709969	-0.590374002503927	0.00186099605204577	-0.0446639052490986	-0.00721483341161013	0.173156001878643	-0.00251718688375114	0.0604124852100275	-0.0148388653540166	0.356132768496397	-0.00175603540513142	0.0421448497231542	-0.312575466975311	0.0160495414205304	-0.385188994092728	0.00484477125118079	-0.116274510028339	0.00688452183925597	-0.165228524142143	0.00053740188406074	-0.0128976452174578	-0.0117634728193765	0.282323347665037	-0.00958841885786592	0.230122052588782	0.0293156057586904	-0.703574538208569	-0.0148367912986777	0.356082991168264	-0.019367541904991	0.464821005719783	-0.0203326991075263	0.487984778580631	0.00735482441582954	-0.176515785979909	0.00284996819408563	-0.068399236658055	0.00960301482116582	-0.23047235570798	-0.00424802661344698	0.101952638722728	-0.00960139328024948	0.230433438725988	-0.00030445809711957	0.00730699433086968	0.0277497971947654	-0.665995132674368	-0.0121186505258059	0.290847612619342	-0.016322982881705	0.39175158916092	-0.0279009538968051	0.669622893523321	-0.0205051021240434	0.492122450977041	-0.00745159105174069	0.178838185241776	-0.00658610314645855	0.158066475515005	-0.0208358558638177	0.500060540731624	-0.0376010141426546	0.90242433942371	-0.0209906504078657	0.503775609788776	-0.0297899256603546	0.714958215848509	-0.0416666666666667	1	-0.0056859086501534	0.136461807603682	-0.0265125471966428	0.636301132719427	-0.0313639518412818	0.752734844190763	-0.000946325378147312	0.0227118090755355	0.0544931966903942	0.00961726519186253	-0.230814364604701	-0.00249636497447746	0.059912759387459
S32_1_Leontopithecus_extended_atlantic_fores_dbf_MEAN_destination_standardised	-0.0810720530738371	0.00337800221140988	0.4183731528987	-0.0174322147041125	-0.19002787991773	0.00791782832990542	-0.382418624414578	0.0159341093506074	-0.368370288189621	0.0153487620079009	0.146695397982208	-0.125244949065976	0.00521853954441566	0.70671202996811	-0.0294463345820046	-0.648333415943376	0.027013892330974	-0.704817460385745	0.0293673941827394	-0.490916698788977	0.0204548624495407	-0.446876043270169	0.0186198351362571	-0.414938374777895	0.017289098949079	-0.144596124246465	0.00602483851026937	-0.213376453191941	0.00889068554966422	0.0289567473556068	-0.00120653113981695	0.118245984268474	-0.00492691601118643	-0.184478208572402	0.0076865920238501	-0.063855380002793	0.00266064083344971	0.220429585556595	-0.00918456606485813	0.709513973989677	-0.0295630822495699	-0.0514875702389084	0.00214531542662118	-0.600854096408618	0.0250355873503591	-0.0852633334868698	-0.131995577394003	0.00549981572475011	0.164618084927332	-0.00685908687197215	0.0521588467800467	-0.00217328528250195	0.476722302164331	-0.0198634292568471	0.385684921460341	-0.0160702050608475	0.376645447370052	-0.0156935603070855	-0.396825378000045	0.0165343907500019	0.076371902705498	-0.00318216261272908	0.054656882751914	-0.00227737011466308	0.0907299484044563	-0.00378041451685234	-0.0214735746570365	0.000894732277376523	0.00298361258127704	-0.000124317190886543	0.439384975688151	-0.0183077073203396	-0.380706069924099	0.0158627529135041	-0.547060741144726	0.0227941975476969	0.623282588401295	-0.025970107850054	-0.186158273896408	0.00775659474568367	0.363265861537129	-0.015136077564047	-0.59859154158267	0.0249413142326113	-0.188303396636322	0.00784597485984675	-0.367472924191316	0.0153113718413048	0.533553420712385	-0.0222313925296827	0.49499333210016	-0.02062472217084	-0.16937659444574	0.00705735810190582	0.0680581604112373	-0.00283575668380155	0.641466898110367	-0.0267277874212653	0.453877081192982	-0.0189115450497076	0.136461807603682	-0.0056859086501534	1	-0.0416666666666667	0.586450864242968	-0.0244354526767903	-0.0596875341562541	0.00248698058984392	0.398374735341296	-0.0165989473058873	0.145226381881622	-0.61163283565446	0.0254847014856025	-0.597168082611371	0.0248820034421405
S32_1_Leontopithecus_extended_atlantic_fores_dbf_MEAN_origin_standardised	0.00337800221140988	-0.0810720530738371	-0.0174322147041125	0.4183731528987	0.00791782832990542	-0.19002787991773	0.0159341093506074	-0.382418624414578	0.0153487620079009	-0.368370288189621	0.146695397982208	0.00521853954441566	-0.125244949065976	-0.0294463345820046	0.70671202996811	0.027013892330974	-0.648333415943376	0.0293673941827394	-0.704817460385745	0.0204548624495407	-0.490916698788977	0.0186198351362571	-0.446876043270169	0.017289098949079	-0.414938374777895	0.00602483851026937	-0.144596124246465	0.00889068554966422	-0.213376453191941	-0.00120653113981695	0.0289567473556068	-0.00492691601118643	0.118245984268474	0.0076865920238501	-0.184478208572402	0.00266064083344971	-0.063855380002793	-0.00918456606485813	0.220429585556595	-0.0295630822495699	0.709513973989677	0.00214531542662118	-0.0514875702389084	0.0250355873503591	-0.600854096408618	-0.0852633334868699	0.00549981572475011	-0.131995577394003	-0.00685908687197215	0.164618084927332	-0.00217328528250195	0.0521588467800467	-0.0198634292568471	0.476722302164331	-0.0160702050608475	0.385684921460341	-0.0156935603070855	0.376645447370052	0.0165343907500019	-0.396825378000045	-0.00318216261272908	0.076371902705498	-0.00227737011466308	0.054656882751914	-0.00378041451685234	0.0907299484044563	0.000894732277376523	-0.0214735746570365	-0.000124317190886543	0.00298361258127704	-0.0183077073203396	0.439384975688151	0.0158627529135041	-0.380706069924099	0.0227941975476969	-0.547060741144726	-0.025970107850054	0.623282588401295	0.00775659474568367	-0.186158273896408	-0.015136077564047	0.363265861537129	0.0249413142326113	-0.59859154158267	0.00784597485984675	-0.188303396636322	0.0153113718413048	-0.367472924191316	-0.0222313925296827	0.533553420712385	-0.02062472217084	0.49499333210016	0.00705735810190582	-0.16937659444574	-0.00283575668380155	0.0680581604112373	-0.0267277874212653	0.641466898110367	-0.0189115450497076	0.453877081192982	-0.0056859086501534	0.136461807603682	-0.0416666666666667	1	-0.0244354526767903	0.586450864242968	0.00248698058984392	-0.0596875341562541	-0.0165989473058873	0.398374735341296	0.145226381881622	0.0254847014856025	-0.61163283565446	0.0248820034421405	-0.597168082611371
S32_1_Sapajus_extended_atlantic_fores_dbf_MEAN_destination_standardised	-0.208364779606854	0.00868186581695226	0.555839397692928	-0.023159974903872	-0.311655716000779	0.0129856548333658	-0.235824230927661	0.00982600962198588	-0.0014781467334036	6.15894472251501e-05	0.0859099577833841	-0.0336697247542807	0.00140290519809503	0.681902313443772	-0.0284125963934905	-0.180928681544002	0.00753869506433344	-0.475089344718642	0.0197953893632768	-0.552900329453162	0.0230375137272151	-0.55975243194494	0.0233230179977058	-0.525822421270307	0.0219092675529295	-0.429546509477205	0.0178977712282169	-0.452779034120182	0.0188657930883409	-0.207443189891176	0.00864346624546567	-0.230202338320912	0.00959176409670467	-0.404334570724324	0.0168472737801802	0.199364093709198	-0.00830683723788323	0.417961486635452	-0.0174150619431438	0.619618652790095	-0.025817443866254	0.475383221906458	-0.0198076342461024	-0.145689617736309	0.00607040073901289	-0.281161893826571	-0.27513360173167	0.0114639000721529	-0.04315539972617	0.00179814165525708	0.0910352052794614	-0.00379313355331089	0.417510161190744	-0.017396256716281	0.389286865096612	-0.0162202860456922	0.342379594169785	-0.014265816423741	-0.617589550949802	0.0257328979562417	0.0609207804180853	-0.00253836585075356	0.107855724600959	-0.00449398852503994	0.187965532440818	-0.00783189718503407	-0.430351369485378	0.0179313070618907	-0.362430181277022	0.0151012575532093	0.190070187814801	-0.00791959115895006	-0.2137482455659	0.00890617689857918	-0.300741108659478	0.0125308795274782	0.385815413811196	-0.0160756422421332	-0.512630518490184	0.021359604937091	0.434748646434697	-0.018114526934779	-0.163451931218632	0.00681049713410966	0.209787111382381	-0.00874112964093253	-0.179423757692513	0.00747598990385471	0.337182744218465	-0.0140492810091027	0.428837558054205	-0.0178682315855919	0.340139281425925	-0.0141724700594135	0.618925148366209	-0.025788547848592	0.858862604173542	-0.0357859418405643	0.848741519271208	-0.0353642299696337	0.636301132719427	-0.0265125471966428	0.586450864242968	-0.0244354526767903	1	-0.0416666666666667	0.480282038397019	-0.0200117515998758	0.199178905677166	-0.00829912106988193	0.0882650322363565	-0.4737376256861	0.0197390677369208	-0.318690310158223	0.0132787629232593
S32_1_Sapajus_extended_atlantic_fores_dbf_MEAN_origin_standardised	0.00868186581695226	-0.208364779606854	-0.023159974903872	0.555839397692928	0.0129856548333658	-0.311655716000779	0.00982600962198588	-0.235824230927661	6.15894472251501e-05	-0.0014781467334036	0.0859099577833841	0.00140290519809503	-0.0336697247542807	-0.0284125963934905	0.681902313443772	0.00753869506433344	-0.180928681544002	0.0197953893632768	-0.475089344718642	0.0230375137272151	-0.552900329453162	0.0233230179977058	-0.55975243194494	0.0219092675529295	-0.525822421270307	0.0178977712282169	-0.429546509477205	0.0188657930883409	-0.452779034120182	0.00864346624546567	-0.207443189891176	0.00959176409670467	-0.230202338320912	0.0168472737801802	-0.404334570724324	-0.00830683723788323	0.199364093709198	-0.0174150619431438	0.417961486635452	-0.025817443866254	0.619618652790095	-0.0198076342461024	0.475383221906458	0.00607040073901289	-0.145689617736309	-0.281161893826571	0.0114639000721529	-0.27513360173167	0.00179814165525708	-0.04315539972617	-0.00379313355331089	0.0910352052794614	-0.017396256716281	0.417510161190744	-0.0162202860456922	0.389286865096612	-0.014265816423741	0.342379594169785	0.0257328979562417	-0.617589550949802	-0.00253836585075356	0.0609207804180853	-0.00449398852503994	0.107855724600959	-0.00783189718503407	0.187965532440818	0.0179313070618907	-0.430351369485378	0.0151012575532093	-0.362430181277022	-0.00791959115895006	0.190070187814801	0.00890617689857918	-0.2137482455659	0.0125308795274782	-0.300741108659478	-0.0160756422421332	0.385815413811196	0.021359604937091	-0.512630518490184	-0.018114526934779	0.434748646434697	0.00681049713410966	-0.163451931218632	-0.00874112964093253	0.209787111382381	0.00747598990385471	-0.179423757692513	-0.0140492810091027	0.337182744218465	-0.0178682315855919	0.428837558054205	-0.0141724700594135	0.340139281425925	-0.025788547848592	0.618925148366209	-0.0357859418405643	0.858862604173542	-0.0353642299696337	0.848741519271208	-0.0265125471966428	0.636301132719427	-0.0244354526767903	0.586450864242968	-0.0416666666666667	1	-0.0200117515998758	0.480282038397019	-0.00829912106988193	0.199178905677166	0.0882650322363565	0.0197390677369208	-0.4737376256861	0.0132787629232593	-0.318690310158223
S33_1_species_max_mean_Mean.of.mean_destination_standardised	-0.320999020586242	0.0133749591910934	0.351095356272779	-0.0146289731780325	-0.396369516676473	0.0165153965281864	-0.249101979859373	0.0103792491608072	0.296851139641579	-0.0123687974850658	0.0486962971342157	0.214111418935699	-0.00892130912232078	0.19705985365162	-0.00821082723548419	0.275217082079422	-0.0114673784199759	0.0187164568249177	-0.000779852367704903	-0.251294968478423	0.0104706236866009	-0.301557876934607	0.0125649115389419	-0.288410027472311	0.012017084478013	-0.597679359607423	0.0249033066503093	-0.522326334956343	0.0217635972898476	-0.506405406723757	0.0211002252801566	-0.432530261465991	0.0180220942277496	-0.515984445847524	0.0214993519103135	0.221357108661647	-0.00922321286090197	0.377662810562708	-0.0157359504401128	0.070073107642762	-0.00291971281844842	0.547711585321733	-0.0228213160550722	0.288062642676373	-0.0120026101115155	-0.29900083834062	-0.215772235873707	0.00899050982807111	0.019744427318865	-0.000822684471619373	-0.131407795140258	0.00547532479751077	-0.0441903419101901	0.00184126424625792	0.126493237612104	-0.005270551567171	0.0364413859420628	-0.00151839108091928	-0.528591828393294	0.0220246595163872	0.220306961998544	-0.00917945674993934	0.281875904567025	-0.0117448293569594	0.284451109737644	-0.0118521295724018	-0.33206217819885	0.0138359240916187	-0.279761572207932	0.0116567321753305	-0.162535525440765	0.00677231356003187	0.00834226552132125	-0.000347594396721719	0.268145722488098	-0.0111727384370041	-0.145842659931298	0.00607677749713741	-0.694044516272918	0.0289185215113716	0.168423311413253	-0.00701763797555219	0.484312172846679	-0.0201796738686116	0.738322716132836	-0.0307634465055348	0.300936416397116	-0.0125390173498798	-0.00899848550853317	0.000374936896188882	-0.0345161362764864	0.0014381723448536	0.293062103222395	-0.0122109209675998	0.779818872295191	-0.0324924530122996	0.288094334131385	-0.0120039305888077	0.444365795301633	-0.0185152414709014	0.752734844190763	-0.0313639518412818	-0.0596875341562541	0.00248698058984392	0.480282038397019	-0.0200117515998758	1	-0.0416666666666667	0.112320973894967	-0.00468004057895694	0.0499370816096913	-0.244937712481408	0.0102057380200587	0.128095358815222	-0.00533730661730091
S33_1_species_max_mean_Mean.of.mean_origin_standardised	0.0133749591910934	-0.320999020586242	-0.0146289731780325	0.351095356272779	0.0165153965281864	-0.396369516676473	0.0103792491608072	-0.249101979859373	-0.0123687974850658	0.296851139641579	0.0486962971342157	-0.00892130912232078	0.214111418935699	-0.00821082723548419	0.19705985365162	-0.0114673784199759	0.275217082079422	-0.000779852367704903	0.0187164568249177	0.0104706236866009	-0.251294968478423	0.0125649115389419	-0.301557876934607	0.012017084478013	-0.288410027472311	0.0249033066503093	-0.597679359607423	0.0217635972898476	-0.522326334956343	0.0211002252801566	-0.506405406723757	0.0180220942277496	-0.432530261465991	0.0214993519103135	-0.515984445847524	-0.00922321286090197	0.221357108661647	-0.0157359504401128	0.377662810562708	-0.00291971281844842	0.070073107642762	-0.0228213160550722	0.547711585321733	-0.0120026101115155	0.288062642676373	-0.29900083834062	0.00899050982807111	-0.215772235873707	-0.000822684471619373	0.019744427318865	0.00547532479751077	-0.131407795140258	0.00184126424625792	-0.0441903419101901	-0.005270551567171	0.126493237612104	-0.00151839108091928	0.0364413859420628	0.0220246595163872	-0.528591828393294	-0.00917945674993934	0.220306961998544	-0.0117448293569594	0.281875904567025	-0.0118521295724018	0.284451109737644	0.0138359240916187	-0.33206217819885	0.0116567321753305	-0.279761572207932	0.00677231356003187	-0.162535525440765	-0.000347594396721719	0.00834226552132125	-0.0111727384370041	0.268145722488098	0.00607677749713741	-0.145842659931298	0.0289185215113716	-0.694044516272918	-0.00701763797555219	0.168423311413253	-0.0201796738686116	0.484312172846679	-0.0307634465055348	0.738322716132836	-0.0125390173498798	0.300936416397116	0.000374936896188882	-0.00899848550853317	0.0014381723448536	-0.0345161362764864	-0.0122109209675998	0.293062103222395	-0.0324924530122996	0.779818872295191	-0.0120039305888077	0.288094334131385	-0.0185152414709014	0.444365795301633	-0.0313639518412818	0.752734844190763	0.00248698058984392	-0.0596875341562541	-0.0200117515998758	0.480282038397019	-0.0416666666666667	1	-0.00468004057895694	0.112320973894967	0.0499370816096913	0.0102057380200587	-0.244937712481408	-0.00533730661730091	0.128095358815222
sabethes_MEAN_destination_standardised	-0.0894012797355787	0.00372505332231578	0.37455469494145	-0.0156064456225604	-0.374358049945389	0.0155982520810579	-0.631512364639242	0.0263130151933017	-0.435057600651428	0.0181274000271429	0.0773970879264529	-0.303333478006441	0.0126388949169351	0.486336000505834	-0.0202640000210764	-0.0637568005875621	0.00265653335781509	-0.446711007050691	0.0186129586271121	-0.616257646024082	0.0256774019176701	-0.557136235879123	0.0232140098282968	-0.594981783618879	0.0247909076507866	-0.415125366547689	0.0172968902728204	-0.464257526008364	0.0193440635836818	-0.25254905404742	0.0105228772519758	-0.226654982600739	0.00944395760836412	-0.439008273697931	0.0182920114040805	0.288144510746757	-0.0120060212811149	0.464297878121392	-0.0193457449217247	0.469323819621553	-0.0195551591508981	0.319008437802586	-0.0132920182417744	-0.033439667459076	0.0013933194774615	-0.0984269089791295	0.599252271431132	-0.0249688446429638	0.88626925036153	-0.0369278854317304	0.131110847355543	-0.00546295197314764	0.478954095962045	-0.0199564206650852	0.339255610867677	-0.0141356504528199	0.326682092149656	-0.013611753839569	-0.225349736878387	0.00938957236993278	0.111293563728516	-0.00463723182202152	0.0143749612943814	-0.000598956720599223	-0.00265130023722851	0.000110470843217855	-0.0366907702851295	0.00152878209521373	-0.112350544460458	0.0046812726858524	0.32727485275428	-0.013636452198095	-0.327278257696017	0.0136365940706674	-0.592567713790158	0.0246903214079232	0.577657068091633	-0.024069044503818	-0.26840294258012	0.0111834559408383	0.367094049509675	-0.0152955853962365	-0.30065938293174	0.0125274742888225	-0.0154072231693327	0.000641967632055531	0.0617900283319616	-0.00257458451383173	0.428894302881347	-0.0178705959533895	0.27150250973113	-0.0113126045721304	-0.220533775423461	0.00918890730931088	0.235650161136887	-0.00981875671403697	0.340630650263984	-0.0141929437609993	0.195210619157688	-0.00813377579823701	0.0227118090755355	-0.000946325378147312	0.398374735341296	-0.0165989473058873	0.199178905677166	-0.00829912106988193	0.112320973894967	-0.00468004057895694	1	-0.0416666666666667	0.0798554153383836	-0.358022923092352	0.0149176217955147	-0.357522447276419	0.0148967686365175
sabethes_MEAN_origin_standardised	0.00372505332231578	-0.0894012797355787	-0.0156064456225604	0.37455469494145	0.0155982520810579	-0.374358049945389	0.0263130151933017	-0.631512364639242	0.0181274000271429	-0.435057600651428	0.0773970879264529	0.0126388949169351	-0.303333478006441	-0.0202640000210764	0.486336000505834	0.00265653335781509	-0.0637568005875621	0.0186129586271121	-0.446711007050691	0.0256774019176701	-0.616257646024082	0.0232140098282968	-0.557136235879123	0.0247909076507866	-0.594981783618879	0.0172968902728204	-0.415125366547689	0.0193440635836818	-0.464257526008364	0.0105228772519758	-0.25254905404742	0.00944395760836412	-0.226654982600739	0.0182920114040805	-0.439008273697931	-0.0120060212811149	0.288144510746757	-0.0193457449217247	0.464297878121392	-0.0195551591508981	0.469323819621553	-0.0132920182417744	0.319008437802586	0.0013933194774615	-0.033439667459076	-0.0984269089791295	-0.0249688446429638	0.599252271431132	-0.0369278854317304	0.88626925036153	-0.00546295197314764	0.131110847355543	-0.0199564206650852	0.478954095962045	-0.0141356504528199	0.339255610867677	-0.013611753839569	0.326682092149656	0.00938957236993278	-0.225349736878387	-0.00463723182202152	0.111293563728516	-0.000598956720599223	0.0143749612943814	0.000110470843217855	-0.00265130023722851	0.00152878209521373	-0.0366907702851295	0.0046812726858524	-0.112350544460458	-0.013636452198095	0.32727485275428	0.0136365940706674	-0.327278257696017	0.0246903214079232	-0.592567713790158	-0.024069044503818	0.577657068091633	0.0111834559408383	-0.26840294258012	-0.0152955853962365	0.367094049509675	0.0125274742888225	-0.30065938293174	0.000641967632055531	-0.0154072231693327	-0.00257458451383173	0.0617900283319616	-0.0178705959533895	0.428894302881347	-0.0113126045721304	0.27150250973113	0.00918890730931088	-0.220533775423461	-0.00981875671403697	0.235650161136887	-0.0141929437609993	0.340630650263984	-0.00813377579823701	0.195210619157688	-0.000946325378147312	0.0227118090755355	-0.0165989473058873	0.398374735341296	-0.00829912106988193	0.199178905677166	-0.00468004057895694	0.112320973894967	-0.0416666666666667	1	0.0798554153383836	0.0149176217955147	-0.358022923092352	0.0148967686365175	-0.357522447276419
shared_border	-0.0604236387883841	-0.0604236387883841	0.0928936218837618	0.0928936218837618	-0.0844531820490923	-0.0844531820490923	-0.109968931536939	-0.109968931536939	-0.0536780326434028	-0.0536780326434028	0.991450674148586	-0.0142160088039755	-0.0142160088039755	0.132012949301672	0.132012949301672	-0.0727820715011625	-0.0727820715011625	-0.125662098832567	-0.125662098832567	-0.100778311969434	-0.100778311969434	-0.108856350437193	-0.108856350437193	-0.0992313741961727	-0.0992313741961727	-0.0773551846041692	-0.0773551846041692	-0.0808728787969466	-0.0808728787969466	-0.053423110406112	-0.053423110406112	-0.0140573149212312	-0.0140573149212312	-0.0808721684190286	-0.0808721684190286	0.0219321844339383	0.0219321844339383	0.0843803628026552	0.0843803628026552	0.120009618843314	0.120009618843314	0.0128667504521386	0.0128667504521386	-0.0666888781137628	-0.0666888781137628	-0.52101627185137	-0.0142501143900142	-0.0142501143900142	0.0464824343580027	0.0464824343580027	-0.019717101977666	-0.019717101977666	0.0727234621080951	0.0727234621080951	0.0726830759524845	0.0726830759524845	0.0573211001581711	0.0573211001581711	-0.106876112277382	-0.106876112277382	0.0411435337698351	0.0411435337698351	0.0382032512226705	0.0382032512226705	0.0420829934993557	0.0420829934993557	-0.00271594949068423	-0.00271594949068423	0.013278075160473	0.013278075160473	0.0842581885818089	0.0842581885818089	-0.0897294258459178	-0.0897294258459178	-0.0718633315721236	-0.0718633315721236	0.100531992107017	0.100531992107017	-0.0807919774461106	-0.0807919774461106	0.0652966582839093	0.0652966582839093	-0.0518035261250115	-0.0518035261250115	0.00944411987660515	0.00944411987660515	-0.0382109805297232	-0.0382109805297232	0.105356703287776	0.105356703287776	0.0690339127475095	0.0690339127475095	-0.0227483561124426	-0.0227483561124426	0.0446078293579622	0.0446078293579622	0.0911605611821734	0.0911605611821734	0.0944651494669879	0.0944651494669879	0.0544931966903942	0.0544931966903942	0.145226381881622	0.145226381881622	0.0882650322363565	0.0882650322363565	0.0499370816096913	0.0499370816096913	0.0798554153383836	0.0798554153383836	1	-0.135789546041947	-0.135789546041947	-0.0685927261614758	-0.0685927261614758
vacc2015_destination_standardised	0.55732402865117	-0.0232218345271321	-0.599193257448264	0.024966385727011	0.497286479705057	-0.0207202699877107	0.384706216170536	-0.0160294256737723	0.266874097729032	-0.011119754072043	-0.139899220412523	0.282637123039743	-0.0117765467933226	-0.712448092560811	0.0296853371900338	0.319988491596048	-0.013332853816502	0.641186592251559	-0.0267161080104816	0.476865536149912	-0.0198693973395797	0.514033069948258	-0.0214180445811774	0.45897627459093	-0.0191240114412888	0.308644185773949	-0.0128601744072479	0.264619692222563	-0.0110258205092735	0.104854856499104	-0.00436895235412932	-0.114932789793236	0.00478886624138483	0.268280287459703	-0.011178345310821	-0.220684537794529	0.00919518907477205	-0.438452059225415	0.018268835801059	-0.666520284260013	0.0277716785108339	-0.111490951102112	0.00464545629592134	0.246796163032947	-0.0102831734597061	0.164914471090655	0.133940532596044	-0.00558085552483517	-0.13743225884641	0.00572634411860042	0.190074593015951	-0.00791977470899797	-0.293483316521828	0.0122284715217428	-0.497072717644576	0.0207113632351907	-0.346243448343852	0.0144268103476605	0.598483663089812	-0.0249368192954088	-0.0460673538048371	0.00191947307520155	0.0390025657822339	-0.00162510690759308	0.037127571329195	-0.00154698213871646	0.18255253208713	-0.00760635550363043	0.178322471810491	-0.00743010299210379	-0.540142586462168	0.0225059411025903	0.54511677927334	-0.0227131991363892	0.390073136895867	-0.0162530473706611	-0.478042913657254	0.0199184547357189	0.484552343895875	-0.0201896809956615	-0.507318422917362	0.0211382676215568	0.240889158492152	-0.0100370482705063	0.0538755046522919	-0.0022448126938455	0.33478938908286	-0.0139495578784525	-0.554620678557386	0.0231091949398911	-0.445380056266245	0.0185575023444269	0.0905513650503461	-0.00377297354376442	-0.141247859216853	0.00588532746736887	-0.424155812650439	0.017673158860435	-0.447279746938259	0.0186366561224275	-0.230814364604701	0.00961726519186253	-0.61163283565446	0.0254847014856025	-0.4737376256861	0.0197390677369208	-0.244937712481408	0.0102057380200587	-0.358022923092352	0.0149176217955147	-0.135789546041947	1	-0.0416666666666667	0.369632297254517	-0.0154013457189382
vacc2015_origin_standardised	-0.0232218345271321	0.55732402865117	0.024966385727011	-0.599193257448264	-0.0207202699877107	0.497286479705057	-0.0160294256737723	0.384706216170536	-0.011119754072043	0.266874097729032	-0.139899220412523	-0.0117765467933226	0.282637123039743	0.0296853371900338	-0.712448092560811	-0.013332853816502	0.319988491596048	-0.0267161080104816	0.641186592251559	-0.0198693973395797	0.476865536149912	-0.0214180445811774	0.514033069948258	-0.0191240114412888	0.45897627459093	-0.0128601744072479	0.308644185773949	-0.0110258205092735	0.264619692222563	-0.00436895235412932	0.104854856499104	0.00478886624138483	-0.114932789793236	-0.011178345310821	0.268280287459703	0.00919518907477205	-0.220684537794529	0.018268835801059	-0.438452059225415	0.0277716785108339	-0.666520284260013	0.00464545629592134	-0.111490951102112	-0.0102831734597061	0.246796163032947	0.164914471090655	-0.00558085552483517	0.133940532596044	0.00572634411860042	-0.13743225884641	-0.00791977470899797	0.190074593015951	0.0122284715217428	-0.293483316521828	0.0207113632351907	-0.497072717644576	0.0144268103476605	-0.346243448343852	-0.0249368192954088	0.598483663089812	0.00191947307520155	-0.0460673538048371	-0.00162510690759308	0.0390025657822339	-0.00154698213871646	0.037127571329195	-0.00760635550363043	0.18255253208713	-0.00743010299210379	0.178322471810491	0.0225059411025903	-0.540142586462168	-0.0227131991363892	0.54511677927334	-0.0162530473706611	0.390073136895867	0.0199184547357189	-0.478042913657254	-0.0201896809956615	0.484552343895875	0.0211382676215568	-0.507318422917362	-0.0100370482705063	0.240889158492152	-0.0022448126938455	0.0538755046522919	-0.0139495578784525	0.33478938908286	0.0231091949398911	-0.554620678557386	0.0185575023444269	-0.445380056266245	-0.00377297354376442	0.0905513650503461	0.00588532746736887	-0.141247859216853	0.017673158860435	-0.424155812650439	0.0186366561224275	-0.447279746938259	0.00961726519186253	-0.230814364604701	0.0254847014856025	-0.61163283565446	0.0197390677369208	-0.4737376256861	0.0102057380200587	-0.244937712481408	0.0149176217955147	-0.358022923092352	-0.135789546041947	-0.0416666666666667	1	-0.0154013457189382	0.369632297254517
vacc2019_destination_standardised	0.000565756690508419	-2.35731954378508e-05	-0.359999360348904	0.014999973347871	0.163540420834437	-0.00681418420143489	0.447088591648189	-0.0186286913186745	0.411950187716155	-0.0171645911548398	-0.0685491922868773	0.212020785641111	-0.00883419940171297	-0.544051472247165	0.0226688113436319	0.373149121039498	-0.0155478800433124	0.513574722649918	-0.0213989467770799	0.50998913088652	-0.0212495471202717	0.442004713229021	-0.0184168630512092	0.440960496579585	-0.0183733540241494	0.165196922305026	-0.00688320509604276	0.265700580398798	-0.0110708575166166	0.00536157164747816	-0.000223398818644924	0.0152055034749252	-0.000633562644788549	0.237717390312844	-0.00990489126303515	-0.0297597150280034	0.00123998812616681	-0.248125397128661	0.0103385582136942	-0.536149389936516	0.0223395579140215	-0.084546786648201	0.00352278277700838	0.404959528099628	-0.0168733136708178	0.0651001527575785	0.0649047286215526	-0.00270436369256469	-0.341102098112701	0.0142125874213625	-0.0834093130142749	0.00347538804226145	-0.478268401752188	0.0199278500730078	-0.431517662152117	0.0179799025896715	-0.451534712570185	0.018813946357091	0.168412807926866	-0.00701720033028608	-0.0135226119042885	0.000563442162678685	0.0461505140273143	-0.00192293808447143	0.034934837290547	-0.00145561822043946	0.0365346281536435	-0.00152227617306848	0.0737845207743571	-0.00307435503226488	-0.430229825735492	0.0179262427389789	0.264299803434709	-0.0110124918097795	0.459959624570905	-0.0191649843571211	-0.499767072639344	0.0208236280266393	0.100761239685079	-0.00419838498687828	-0.451215720696614	0.0188006550290256	0.424582561486494	-0.0176909400619373	0.185633503819756	-0.00773472932582317	0.260807384679905	-0.0108669743616627	-0.581705753272115	0.0242377397196715	-0.654729477438373	0.0272803948932655	-0.0922296512405409	0.00384290213502254	0.0414583420559862	-0.00172743091899943	-0.454032634806595	0.0189180264502748	-0.261328979163344	0.0108887074651393	0.059912759387459	-0.00249636497447746	-0.597168082611371	0.0248820034421405	-0.318690310158223	0.0132787629232593	0.128095358815222	-0.00533730661730091	-0.357522447276419	0.0148967686365175	-0.0685927261614758	0.369632297254517	-0.0154013457189382	1	-0.0416666666666667
vacc2019_origin_standardised	-2.35731954378508e-05	0.000565756690508419	0.014999973347871	-0.359999360348904	-0.00681418420143489	0.163540420834437	-0.0186286913186745	0.447088591648189	-0.0171645911548398	0.411950187716155	-0.0685491922868773	-0.00883419940171297	0.212020785641111	0.0226688113436319	-0.544051472247165	-0.0155478800433124	0.373149121039498	-0.0213989467770799	0.513574722649918	-0.0212495471202717	0.50998913088652	-0.0184168630512092	0.442004713229021	-0.0183733540241494	0.440960496579585	-0.00688320509604276	0.165196922305026	-0.0110708575166166	0.265700580398798	-0.000223398818644924	0.00536157164747816	-0.000633562644788549	0.0152055034749252	-0.00990489126303515	0.237717390312844	0.00123998812616681	-0.0297597150280034	0.0103385582136942	-0.248125397128661	0.0223395579140215	-0.536149389936516	0.00352278277700838	-0.084546786648201	-0.0168733136708178	0.404959528099628	0.0651001527575786	-0.00270436369256469	0.0649047286215526	0.0142125874213625	-0.341102098112701	0.00347538804226145	-0.0834093130142749	0.0199278500730078	-0.478268401752188	0.0179799025896715	-0.431517662152117	0.018813946357091	-0.451534712570185	-0.00701720033028608	0.168412807926866	0.000563442162678685	-0.0135226119042885	-0.00192293808447143	0.0461505140273143	-0.00145561822043946	0.034934837290547	-0.00152227617306848	0.0365346281536435	-0.00307435503226488	0.0737845207743571	0.0179262427389789	-0.430229825735492	-0.0110124918097795	0.264299803434709	-0.0191649843571211	0.459959624570905	0.0208236280266393	-0.499767072639344	-0.00419838498687828	0.100761239685079	0.0188006550290256	-0.451215720696614	-0.0176909400619373	0.424582561486494	-0.00773472932582317	0.185633503819756	-0.0108669743616627	0.260807384679905	0.0242377397196715	-0.581705753272115	0.0272803948932655	-0.654729477438373	0.00384290213502254	-0.0922296512405409	-0.00172743091899943	0.0414583420559862	0.0189180264502748	-0.454032634806595	0.0108887074651393	-0.261328979163344	-0.00249636497447746	0.059912759387459	0.0248820034421405	-0.597168082611371	0.0132787629232593	-0.318690310158223	-0.00533730661730091	0.128095358815222	0.0148967686365175	-0.357522447276419	-0.0685927261614758	-0.0154013457189382	0.369632297254517	-0.0416666666666667	1
