## Supplementary Data (Data S1 - S19) for "Climate and land-use shape the spread of zoonotic yellow fever virus": Data S9.csv

	A62_1_area_area_km2_destination_standardised	A62_1_area_area_km2_origin_standardised	A65_nightlights_2016to18_MEAN_destination_standardised	A65_nightlights_2016to18_MEAN_origin_standardised	A66_prop_rural_pop_MEAN_destination_standardised	A66_prop_rural_pop_MEAN_origin_standardised	aaegypti_MEAN_destination_standardised	aaegypti_MEAN_origin_standardised	aalbopictus_MEAN_destination_standardised	aalbopictus_MEAN_origin_standardised	borders_standardised	C1_1_Mean_Windspeed_MEAN_destination_standardised	C1_1_Mean_Windspeed_MEAN_origin_standardised	C11_1_Precipitation_DriestMonth_MEAN_destination_standardised	C11_1_Precipitation_DriestMonth_MEAN_origin_standardised	C12_1_Precipitation_WettestMonth_MEAN_destination_standardised	C12_1_Precipitation_WettestMonth_MEAN_origin_standardised	C13_1_Seasonality_Precipitation_MEAN_destination_standardised	C13_1_Seasonality_Precipitation_MEAN_origin_standardised	C20_1_Annual_Minimum_LandSurfaceTemp_MEAN_destination_standardised	C20_1_Annual_Minimum_LandSurfaceTemp_MEAN_origin_standardised	C21_1_Annual_Maximum_LandSurfaceTemp_MEAN_destination_standardised	C21_1_Annual_Maximum_LandSurfaceTemp_MEAN_origin_standardised	C22_1_Annual_Average_LandSurfaceTemp_MEAN_destination_standardised	C22_1_Annual_Average_LandSurfaceTemp_MEAN_origin_standardised	C23_1_MaxTemp_WarmestMonth_MEAN_destination_standardised	C23_1_MaxTemp_WarmestMonth_MEAN_origin_standardised	C24_1_MeanTemp_DriestQuarter_MEAN_destination_standardised	C24_1_MeanTemp_DriestQuarter_MEAN_origin_standardised	C25_1_MeanTemp_WettestQuarter_MEAN_destination_standardised	C25_1_MeanTemp_WettestQuarter_MEAN_origin_standardised	C26_1_MinTemp_ColdestMonth_MEAN_destination_standardised	C26_1_MinTemp_ColdestMonth_MEAN_origin_standardised	C27_1_Seasonality_Temp_MEAN_destination_standardised	C27_1_Seasonality_Temp_MEAN_origin_standardised	C4_1_Annual_Mean_Precipitation_MEAN_destination_standardised	C4_1_Annual_Mean_Precipitation_MEAN_origin_standardised	C5_1_Aridity_Index_MEAN_destination_standardised	C5_1_Aridity_Index_MEAN_origin_standardised	C7_1_Precipitation_ColdestQuarter_MEAN_destination_standardised	C7_1_Precipitation_ColdestQuarter_MEAN_origin_standardised	C8_1_Precipitation_WarmestQuarter_MEAN_destination_standardised	C8_1_Precipitation_WarmestQuarter_MEAN_origin_standardised	C9_1_Precipitation_WettestQuarter_MEAN_destination_standardised	C9_1_Precipitation_WettestQuarter_MEAN_origin_standardised	C9_2_Precipitation_DriestQuarter_MEAN_destination_standardised	C9_2_Precipitation_DriestQuarter_MEAN_origin_standardised	distance_standardised	hgjan_MEAN_destination_standardised	hgjan_MEAN_origin_standardised	hgleuco_MEAN_destination_standardised	hgleuco_MEAN_origin_standardised	mining_destination	mining_origin	P36_1_averageAnnualEVI_2015_2018_MEAN_destination_standardised	P36_1_averageAnnualEVI_2015_2018_MEAN_origin_standardised	P37_popdens_2016_MEAN_destination_standardised	P37_popdens_2016_MEAN_origin_standardised	P38_pop_total_SUM_destination_standardised	P38_pop_total_SUM_origin_standardised	P39_osm_dst_road_MEAN_destination_standardised	P39_osm_dst_road_MEAN_origin_standardised	P40_forest_gainloss_20002012_CELL_PROP_destination_standardised	P40_forest_gainloss_20002012_CELL_PROP_origin_standardised	P40_forest_gainloss_20002017_CELL_PROP_destination_standardised	P40_forest_gainloss_20002017_CELL_PROP_origin_standardised	P40_forestgain_20002012_CELL_PROP_destination_standardised	P40_forestgain_20002012_CELL_PROP_origin_standardised	P40_forestloss_20002012_CELL_PROP_destination_standardised	P40_forestloss_20002012_CELL_PROP_origin_standardised	P40_forestloss_20002017_CELL_PROP_destination_standardised	P40_forestloss_20002017_CELL_PROP_origin_standardised	P41_011_dist_lc_2015_MEAN_destination_standardised	P41_011_dist_lc_2015_MEAN_origin_standardised	P41_011_lc_2015_AREA_PROP_destination_standardised	P41_011_lc_2015_AREA_PROP_origin_standardised	P41_040_dist_lc_2015_MEAN_destination_standardised	P41_040_dist_lc_2015_MEAN_origin_standardised	P41_040_lc_2015_AREA_PROP_destination_standardised	P41_040_lc_2015_AREA_PROP_origin_standardised	P41_190_dist_lc_2015_MEAN_destination_standardised	P41_190_dist_lc_2015_MEAN_origin_standardised	P41_190_lc_2015_AREA_PROP_destination_standardised	P41_190_lc_2015_AREA_PROP_origin_standardised	P45_elev_srtm_min_MIN_destination_standardised	P45_elev_srtm_min_MIN_origin_standardised	P46_elev_srtm_propLT2300mtopo_MEAN_destination_standardised	P46_elev_srtm_propLT2300mtopo_MEAN_origin_standardised	P47_elev_srtm_mean_MEAN_destination_standardised	P47_elev_srtm_mean_MEAN_origin_standardised	Population_unvaccinated_2015_destination_standardised	Population_unvaccinated_2015_origin_standardised	Population_unvaccinated_2019_destination_standardised	Population_unvaccinated_2019_origin_standardised	proportion_residual_destination_standardised	proportion_residual_origin_standardised	S32_1_Alouatta_extended_atlantic_fores_dbf_MEAN_destination_standardised	S32_1_Alouatta_extended_atlantic_fores_dbf_MEAN_origin_standardised	S32_1_Brachyteles_extended_atlantic_fores_dbf_MEAN_destination_standardised	S32_1_Brachyteles_extended_atlantic_fores_dbf_MEAN_origin_standardised	S32_1_Callicebus_extended_atlantic_fores_dbf_MEAN_destination_standardised	S32_1_Callicebus_extended_atlantic_fores_dbf_MEAN_origin_standardised	S32_1_Callithrix_extended_atlantic_fores_dbf_MEAN_destination_standardised	S32_1_Callithrix_extended_atlantic_fores_dbf_MEAN_origin_standardised	S32_1_Leontopithecus_extended_atlantic_fores_dbf_MEAN_destination_standardised	S32_1_Leontopithecus_extended_atlantic_fores_dbf_MEAN_origin_standardised	S32_1_Sapajus_extended_atlantic_fores_dbf_MEAN_destination_standardised	S32_1_Sapajus_extended_atlantic_fores_dbf_MEAN_origin_standardised	S33_1_species_max_mean_Mean.of.mean_destination_standardised	S33_1_species_max_mean_Mean.of.mean_origin_standardised	sabethes_MEAN_destination_standardised	sabethes_MEAN_origin_standardised	shared_border	vacc2015_destination_standardised	vacc2015_origin_standardised	vacc2019_destination_standardised	vacc2019_origin_standardised
A62_1_area_area_km2_destination_standardised	1	-0.03125	-0.674966270342595	0.0210926959482061	0.325532806234647	-0.0101729001948327	0.275501534788908	-0.00860942296215338	0.23490239269764	-0.00734069977180124	0.0096774795157199	0.0857947208882837	-0.00268108502775887	-0.655027580949382	0.0204696119046682	0.0429729429575319	-0.00134290446742287	0.31045997715059	-0.00970187428595594	0.402144689044525	-0.0125670215326414	0.615159606984563	-0.0192237377182676	0.51128092181248	-0.01597752880664	0.175042242927806	-0.00547007009149394	0.221545701626466	-0.00692330317582705	-0.0862017776083861	0.00269380555026207	-0.0167621421310295	0.000523816941594671	-0.486675675381693	0.0152086148556779	-0.310044445704005	0.00968888892825016	-0.464227880495476	0.0145071212654836	-0.601098770952843	0.0187843365922764	-0.228512399106261	0.00714101247207067	0.00599501215203955	-0.000187344129751236	-0.660780580298128	0.0206493931343165	0.22037474711917	0.443881980815426	-0.0138713119004821	0.305540361978531	-0.0095481363118291	-0.279565253557603	0.0087364141736751	-0.619068728184285	0.0193458977557589	-0.601962240018747	0.0188113200005858	0.154568111023522	-0.00483025346948505	0.768014475605333	-0.0240004523626666	0.186518324887149	-0.0058286976527234	0.134812009811227	-0.00421287530660086	0.0598030572647334	-0.00186884553952292	0.424494334012042	-0.0132654479378763	0.343732381272686	-0.0107416369147714	-0.365934169244684	0.0114354427888964	0.454692975781936	-0.0142091554931855	0.35188151359919	-0.0109962972999747	-0.322356343700369	0.0100736357406365	0.633365885051343	-0.0197926839078545	-0.575465046022596	0.0179832826882061	0.474762560228278	-0.0148363300071337	0.14447053090528	-0.00451470409079	0.4422794643111	-0.0138212332597219	-0.395863985780117	0.0123707495556286	-0.477640169859419	0.0149262553081069	-0.0117944906076819	0.000368577831490059	-0.319050703983226	0.00997033449947582	-0.642264545479518	0.0200707670462349	-0.651968870835667	0.0203740272136146	-0.394278174046933	0.0123211929389667	-0.491980759743444	0.0153743987419826	-0.775872862652868	0.0242460269579021	-0.226539635651011	0.0070793636140941	0.000250286378960586	-7.82144934251833e-06	-0.00761241624603711	0.782686295846136	-0.0244589467451918	0.664203436756397	-0.0207563573986374
A62_1_area_area_km2_origin_standardised	-0.03125	1	0.0210926959482061	-0.674966270342595	-0.0101729001948327	0.325532806234647	-0.00860942296215338	0.275501534788908	-0.00734069977180124	0.23490239269764	0.0096774795157199	-0.00268108502775887	0.0857947208882837	0.0204696119046682	-0.655027580949382	-0.00134290446742287	0.0429729429575319	-0.00970187428595594	0.31045997715059	-0.0125670215326414	0.402144689044525	-0.0192237377182676	0.615159606984563	-0.01597752880664	0.51128092181248	-0.00547007009149394	0.175042242927806	-0.00692330317582705	0.221545701626466	0.00269380555026207	-0.0862017776083861	0.000523816941594671	-0.0167621421310295	0.0152086148556779	-0.486675675381693	0.00968888892825016	-0.310044445704005	0.0145071212654836	-0.464227880495476	0.0187843365922764	-0.601098770952843	0.00714101247207067	-0.228512399106261	-0.000187344129751236	0.00599501215203955	0.0206493931343165	-0.660780580298128	0.22037474711917	-0.0138713119004821	0.443881980815426	-0.0095481363118291	0.305540361978531	0.0087364141736751	-0.279565253557603	0.0193458977557589	-0.619068728184285	0.0188113200005858	-0.601962240018747	-0.00483025346948505	0.154568111023522	-0.0240004523626666	0.768014475605333	-0.0058286976527234	0.186518324887149	-0.00421287530660086	0.134812009811227	-0.00186884553952292	0.0598030572647334	-0.0132654479378763	0.424494334012042	-0.0107416369147714	0.343732381272686	0.0114354427888964	-0.365934169244684	-0.0142091554931855	0.454692975781936	-0.0109962972999747	0.35188151359919	0.0100736357406365	-0.322356343700369	-0.0197926839078545	0.633365885051343	0.0179832826882061	-0.575465046022596	-0.0148363300071337	0.474762560228278	-0.00451470409079	0.14447053090528	-0.0138212332597219	0.4422794643111	0.0123707495556286	-0.395863985780117	0.0149262553081069	-0.477640169859419	0.000368577831490059	-0.0117944906076819	0.00997033449947582	-0.319050703983226	0.0200707670462349	-0.642264545479518	0.0203740272136146	-0.651968870835667	0.0123211929389667	-0.394278174046933	0.0153743987419826	-0.491980759743444	0.0242460269579021	-0.775872862652868	0.0070793636140941	-0.226539635651011	-7.82144934251832e-06	0.000250286378960587	-0.00761241624603711	-0.0244589467451918	0.782686295846136	-0.0207563573986374	0.664203436756397
A65_nightlights_2016to18_MEAN_destination_standardised	-0.674966270342595	0.0210926959482061	1	-0.03125	-0.81021757642928	0.025319299263415	-0.442312137975899	0.0138222543117468	-0.0478463332320973	0.00149519791350304	-0.0191691012789287	-0.0362869427120918	0.00113396695975287	0.641360253811665	-0.0200425079316145	0.107314826877338	-0.00335358833991682	-0.366177457119058	0.0114430455349706	-0.442702533871742	0.0138344541834919	-0.557691725744452	0.0174278664295141	-0.497050390329187	0.0155328246977871	-0.477960006576126	0.0149362502055039	-0.312316510370947	0.00975989094909209	-0.209043958366567	0.00653262369895522	-0.141593777146452	0.00442480553582664	0.428989143671482	-0.0134059107397338	0.511246950243786	-0.0159764671951183	0.578252990881901	-0.0180704059650594	0.653113850565297	-0.0204098078301655	0.392323036444113	-0.0122600948888785	0.149125336367311	-0.00466016676147848	0.647136081808128	-0.020223002556504	-0.108916587713848	-0.196179585752701	0.00613061205477191	0.0304601918873718	-0.000951880996480369	0.104486145173256	-0.00326519203666426	0.40723841397817	-0.0127262004368178	0.956116308482839	-0.0298786346400887	0.575835456650473	-0.0179948580203273	-0.838174925345501	0.0261929664170469	0.00686929814683211	-0.000214665567088503	-0.0153097454849916	0.000478429546405987	0.0392125977124099	-0.00122539367851281	-0.196245965298371	0.0061326864155741	-0.228764177464423	0.00714888054576323	0.208257343658026	-0.0065080419893133	-0.225008255489018	0.00703150798403181	-0.286697030384697	0.00895928219952179	0.336667162467602	-0.0105208488271126	-0.866678645241719	0.0270837076638037	0.949432097204937	-0.0296697530376543	-0.19763497293276	0.00617609290414876	-0.204757296832841	0.00639866552602629	-0.241824052217774	0.00755700163180545	0.428928837674802	-0.0134040261773376	0.696606122643869	-0.0217689413326209	0.167398162021115	-0.00523119256315983	0.328310020662832	-0.0102596881457135	0.485738100399383	-0.0151793156374807	0.595353681223176	-0.0186048025382243	0.406998280836075	-0.0127186962761273	0.409776397123721	-0.0128055124101163	0.634269005652143	-0.0198209064266295	0.129791425038587	-0.00405598203245585	0.238855124481752	-0.00746422264005474	-0.00632097178501029	-0.602160422537644	0.0188175132043014	-0.528097510191838	0.0165030471934949
A65_nightlights_2016to18_MEAN_origin_standardised	0.0210926959482061	-0.674966270342595	-0.03125	1	0.025319299263415	-0.81021757642928	0.0138222543117468	-0.442312137975899	0.00149519791350304	-0.0478463332320973	-0.0191691012789287	0.00113396695975287	-0.0362869427120918	-0.0200425079316145	0.641360253811665	-0.00335358833991682	0.107314826877338	0.0114430455349706	-0.366177457119058	0.0138344541834919	-0.442702533871742	0.0174278664295141	-0.557691725744452	0.0155328246977871	-0.497050390329187	0.0149362502055039	-0.477960006576126	0.00975989094909209	-0.312316510370947	0.00653262369895522	-0.209043958366567	0.00442480553582664	-0.141593777146452	-0.0134059107397338	0.428989143671482	-0.0159764671951183	0.511246950243786	-0.0180704059650594	0.578252990881901	-0.0204098078301655	0.653113850565297	-0.0122600948888785	0.392323036444113	-0.00466016676147848	0.149125336367311	-0.020223002556504	0.647136081808128	-0.108916587713848	0.00613061205477191	-0.196179585752701	-0.000951880996480369	0.0304601918873718	-0.00326519203666426	0.104486145173256	-0.0127262004368178	0.40723841397817	-0.0298786346400887	0.956116308482839	-0.0179948580203273	0.575835456650473	0.0261929664170469	-0.838174925345501	-0.000214665567088503	0.00686929814683211	0.000478429546405987	-0.0153097454849916	-0.00122539367851281	0.0392125977124099	0.0061326864155741	-0.196245965298371	0.00714888054576323	-0.228764177464423	-0.0065080419893133	0.208257343658026	0.00703150798403181	-0.225008255489018	0.00895928219952179	-0.286697030384697	-0.0105208488271126	0.336667162467602	0.0270837076638037	-0.866678645241719	-0.0296697530376543	0.949432097204937	0.00617609290414876	-0.19763497293276	0.00639866552602629	-0.204757296832841	0.00755700163180545	-0.241824052217774	-0.0134040261773376	0.428928837674802	-0.0217689413326209	0.696606122643869	-0.00523119256315983	0.167398162021115	-0.0102596881457135	0.328310020662832	-0.0151793156374807	0.485738100399383	-0.0186048025382243	0.595353681223176	-0.0127186962761273	0.406998280836075	-0.0128055124101163	0.409776397123721	-0.0198209064266295	0.634269005652143	-0.00405598203245585	0.129791425038587	-0.00746422264005474	0.238855124481752	-0.00632097178501029	0.0188175132043014	-0.602160422537644	0.0165030471934949	-0.528097510191838
A66_prop_rural_pop_MEAN_destination_standardised	0.325532806234647	-0.0101729001948327	-0.81021757642928	0.025319299263415	1	-0.03125	0.365811597860468	-0.0114316124331396	0.0460427113916116	-0.00143883473098786	0.0483565690254824	0.191110021314746	-0.0059721881660858	-0.39061683386766	0.0122067760583644	-0.308672426399647	0.00964601332498896	0.260858275733344	-0.008151821116667	0.345437356482693	-0.0107949173900842	0.376409303865558	-0.0117627907457987	0.376005896953759	-0.011750184279805	0.445246350881069	-0.0139139484650334	0.224846274508827	-0.00702644607840084	0.238937993395419	-0.00746681229360684	0.132432768208609	-0.00413852400651903	-0.222841932385189	0.00696381038703714	-0.631699309025655	0.0197406034070517	-0.585132008295847	0.0182853752592452	-0.432481068242487	0.0135150333825777	-0.44911923805878	0.0140349761893369	-0.349391264158393	0.0109184770049498	-0.386880707934054	0.0120900221229392	0.00459102491012329	-0.141494822075236	0.00442171318985113	-0.265794793570971	0.00830608729909285	-0.1151794787222	0.00359935871006875	-0.191910013114226	0.00599718790981955	-0.900583585682617	0.0281432370525818	-0.821804389081765	0.0256813871588052	0.533872336628166	-0.0166835105196302	-0.045492122090408	0.00142162881532525	0.0388350654759525	-0.00121359579612352	0.0453666817150846	-0.00141770880359639	0.0815824224942436	-0.00254945070294511	0.187452669322099	-0.0058578959163156	-0.190552645585355	0.00595477017454235	0.204997897914947	-0.00640618430984209	0.22426229822	-0.007008196819375	-0.213782841900549	0.00668071380939217	0.710952015976407	-0.0222172504992627	-0.921006433952416	0.028781451061013	0.0435903746155455	-0.0013621992067358	0.159223140541783	-0.00497572314193071	0.0366867870454761	-0.00114646209517113	-0.368843583861419	0.0115263619956693	-0.551511457429454	0.0172347330446704	-0.0930313540805213	0.00290722981501629	-0.147647293964465	0.00461397793638952	-0.101983622382823	0.00318698819946321	-0.239120272291508	0.00747250850910963	-0.163431844489414	0.0051072451402942	-0.123485501573705	0.00385892192417827	-0.215733239261718	0.00674166372692868	-0.0558478047038094	0.00174524389699404	-0.340730519816816	0.0106478287442755	0.0440994477422921	0.303970903924057	-0.00949909074762677	0.240601270622506	-0.00751878970695332
A66_prop_rural_pop_MEAN_origin_standardised	-0.0101729001948327	0.325532806234647	0.025319299263415	-0.81021757642928	-0.03125	1	-0.0114316124331396	0.365811597860468	-0.00143883473098786	0.0460427113916116	0.0483565690254824	-0.0059721881660858	0.191110021314746	0.0122067760583644	-0.39061683386766	0.00964601332498896	-0.308672426399647	-0.008151821116667	0.260858275733344	-0.0107949173900842	0.345437356482693	-0.0117627907457987	0.376409303865558	-0.011750184279805	0.376005896953759	-0.0139139484650334	0.445246350881069	-0.00702644607840084	0.224846274508827	-0.00746681229360684	0.238937993395419	-0.00413852400651903	0.132432768208609	0.00696381038703714	-0.222841932385189	0.0197406034070517	-0.631699309025655	0.0182853752592452	-0.585132008295847	0.0135150333825777	-0.432481068242487	0.0140349761893369	-0.44911923805878	0.0109184770049498	-0.349391264158393	0.0120900221229392	-0.386880707934054	0.00459102491012334	0.00442171318985113	-0.141494822075236	0.00830608729909285	-0.265794793570971	0.00359935871006875	-0.1151794787222	0.00599718790981955	-0.191910013114226	0.0281432370525818	-0.900583585682617	0.0256813871588052	-0.821804389081765	-0.0166835105196302	0.533872336628166	0.00142162881532525	-0.045492122090408	-0.00121359579612352	0.0388350654759525	-0.00141770880359639	0.0453666817150846	-0.00254945070294511	0.0815824224942436	-0.0058578959163156	0.187452669322099	0.00595477017454235	-0.190552645585355	-0.00640618430984209	0.204997897914947	-0.007008196819375	0.22426229822	0.00668071380939217	-0.213782841900549	-0.0222172504992627	0.710952015976407	0.028781451061013	-0.921006433952416	-0.0013621992067358	0.0435903746155455	-0.00497572314193071	0.159223140541783	-0.00114646209517113	0.0366867870454761	0.0115263619956693	-0.368843583861419	0.0172347330446704	-0.551511457429454	0.00290722981501629	-0.0930313540805213	0.00461397793638952	-0.147647293964465	0.00318698819946321	-0.101983622382823	0.00747250850910963	-0.239120272291508	0.0051072451402942	-0.163431844489414	0.00385892192417827	-0.123485501573705	0.00674166372692868	-0.215733239261718	0.00174524389699404	-0.0558478047038094	0.0106478287442755	-0.340730519816816	0.0440994477422921	-0.00949909074762677	0.303970903924057	-0.00751878970695332	0.240601270622506
aaegypti_MEAN_destination_standardised	0.275501534788908	-0.00860942296215338	-0.442312137975899	0.0138222543117468	0.365811597860468	-0.0114316124331396	1	-0.03125	0.308229699468162	-0.00963217810838006	-0.0312235227006123	0.313713893800631	-0.00980355918126972	-0.436562788296227	0.0136425871342571	-0.110009290036418	0.00343779031363807	0.233091307288714	-0.0072841033527723	0.705245491994227	-0.0220389216248196	0.741309634563389	-0.0231659260801059	0.747663239247219	-0.0233644762264756	0.800998424388472	-0.0250312007621397	0.786524545764079	-0.0245788920551275	0.610828062304199	-0.0190883769470062	0.60372506044688	-0.018866408138965	-0.537371989322305	0.016792874666322	-0.375578945116623	0.0117368420348945	-0.581407741470446	0.0181689919209514	-0.371799059582019	0.0116187206119381	-0.430448349114732	0.0134515109098354	-0.135346960807022	0.00422959252521943	-0.434755897415395	0.0135861217942311	0.0851127727003477	-0.112675407137384	0.00352110647304326	-0.459051679251732	0.0143453649766166	0.106197055202971	-0.00331865797509284	-0.507900709315782	0.0158718971661182	-0.441850864617574	0.0138078395192992	-0.304764631010674	0.00952389471908357	0.279172175184371	-0.00872413047451158	-0.420033406355757	0.0131260439486174	-0.375036490942746	0.0117198903419608	-0.385361508783537	0.0120425471494855	-0.219227688333079	0.00685086526040873	-0.201475870389845	0.00629612094968267	-0.523614437443252	0.0163629511701016	0.321055496466598	-0.0100329842645812	0.522257572020843	-0.0163205491256513	-0.55415717485051	0.0173174117140784	0.33602255797084	-0.0105007049365888	-0.447699886009091	0.0139906214377841	0.24939959809373	-0.00779373744042905	-0.137535227264251	0.00429797585200784	-0.274516229847639	0.00857863218273873	-0.289776109317405	0.00905550341616889	-0.339294190110433	0.010602943440951	-0.249641285688768	0.00780129017777399	-0.415113553850326	0.0129722985578227	-0.404279236300007	0.0126337261343752	-0.35487828541546	0.0110899464192331	-0.347231244734935	0.0108509763979667	-0.292952851764317	0.00915477661763489	-0.229907056812181	0.00718459552538067	-0.0198515065078997	0.000620359578371867	-0.63986859860742	0.0199958937064819	-0.0378823302248388	0.350037421390202	-0.0109386694184438	0.257603440566567	-0.00805010751770521
aaegypti_MEAN_origin_standardised	-0.00860942296215338	0.275501534788908	0.0138222543117468	-0.442312137975899	-0.0114316124331396	0.365811597860468	-0.03125	1	-0.00963217810838006	0.308229699468162	-0.0312235227006123	-0.00980355918126972	0.313713893800631	0.0136425871342571	-0.436562788296227	0.00343779031363807	-0.110009290036418	-0.0072841033527723	0.233091307288714	-0.0220389216248196	0.705245491994227	-0.0231659260801059	0.741309634563389	-0.0233644762264756	0.747663239247219	-0.0250312007621397	0.800998424388472	-0.0245788920551275	0.786524545764079	-0.0190883769470062	0.610828062304199	-0.018866408138965	0.60372506044688	0.016792874666322	-0.537371989322305	0.0117368420348945	-0.375578945116623	0.0181689919209514	-0.581407741470446	0.0116187206119381	-0.371799059582019	0.0134515109098354	-0.430448349114732	0.00422959252521943	-0.135346960807022	0.0135861217942311	-0.434755897415395	0.0851127727003477	0.00352110647304326	-0.112675407137384	0.0143453649766166	-0.459051679251732	-0.00331865797509284	0.106197055202971	0.0158718971661182	-0.507900709315782	0.0138078395192992	-0.441850864617574	0.00952389471908357	-0.304764631010674	-0.00872413047451158	0.279172175184371	0.0131260439486174	-0.420033406355757	0.0117198903419608	-0.375036490942746	0.0120425471494855	-0.385361508783537	0.00685086526040873	-0.219227688333079	0.00629612094968267	-0.201475870389845	0.0163629511701016	-0.523614437443252	-0.0100329842645812	0.321055496466598	-0.0163205491256513	0.522257572020843	0.0173174117140784	-0.55415717485051	-0.0105007049365888	0.33602255797084	0.0139906214377841	-0.447699886009091	-0.00779373744042905	0.24939959809373	0.00429797585200784	-0.137535227264251	0.00857863218273873	-0.274516229847639	0.00905550341616889	-0.289776109317405	0.010602943440951	-0.339294190110433	0.00780129017777399	-0.249641285688768	0.0129722985578227	-0.415113553850326	0.0126337261343752	-0.404279236300007	0.0110899464192331	-0.35487828541546	0.0108509763979667	-0.347231244734935	0.00915477661763489	-0.292952851764317	0.00718459552538067	-0.229907056812181	0.000620359578371867	-0.0198515065078997	0.0199958937064819	-0.63986859860742	-0.0378823302248388	-0.0109386694184438	0.350037421390202	-0.00805010751770521	0.257603440566567
aalbopictus_MEAN_destination_standardised	0.23490239269764	-0.00734069977180124	-0.0478463332320973	0.00149519791350304	0.0460427113916116	-0.00143883473098786	0.308229699468162	-0.00963217810838006	1	-0.03125	0.0320003889002747	0.247966450404819	-0.00774895157515059	-0.189254482692243	0.0059142025841326	0.285357373726627	-0.00891741792895709	0.0981819198914629	-0.00306818499660822	0.13958950345114	-0.00436217198284811	0.272160367084604	-0.00850501147139387	0.208895122086553	-0.00652797256520479	-0.121946786348453	0.00381083707338915	-0.0768024720460199	0.00240007725143812	-0.351725576214423	0.0109914242567007	-0.327536476229619	0.0102355148821756	0.0942543637049316	-0.00294544886577911	0.0881684972513544	-0.00275526553910483	-0.00906630702114215	0.000283322094410692	-0.16656393066961	0.0052051228334253	0.196659160508768	-0.00614559876589902	0.241799297477227	-0.00755622804616335	-0.193299030748002	0.00604059471087505	0.0114728942417114	0.0168591283710711	-0.000526847761595971	0.030882583835728	-0.0009650807448665	-0.282713778459312	0.00883480557685351	-0.364071564496497	0.0113772363905155	-0.0633427716225076	0.00197946161320336	0.135095746727969	-0.00422174208524902	-0.00760087006780162	0.000237527189618801	-0.0831663632860999	0.00259894885269062	0.0029448345485392	-9.20260796418501e-05	0.0544415343325976	-0.00170129794789368	-0.219617254478423	0.0068630392024507	-0.213304998859613	0.00666578121436291	-0.51992303253071	0.0162475947665847	0.461150157020983	-0.0144109424069057	0.507263188067088	-0.0158519746270965	-0.555623356147105	0.017363229879597	-0.0327003961409117	0.00102188737940349	-0.0582207885286284	0.00181939964151964	0.5550403236651	-0.0173450101145344	0.0433683084672293	-0.00135525963960092	0.313168271827463	-0.00978650849460821	-0.295566650040386	0.00923645781376208	-0.0142760770417277	0.00044612740755399	0.0581004979435709	-0.00181564056073659	0.287305006929155	-0.00897828146653608	-0.0460200239071662	0.00143812574709894	-0.0739440425975215	0.00231075133117255	0.240578270827915	-0.00751807096337233	-0.562720999026897	0.0175850312195905	-0.128400068963237	0.00401250215510116	-0.0656243205764959	0.0020507600180155	-0.0555406878668939	0.00173564649584043	0.0246431639444485	0.333179172264584	-0.0104118491332682	0.23461189809098	-0.00733162181534314
aalbopictus_MEAN_origin_standardised	-0.00734069977180124	0.23490239269764	0.00149519791350304	-0.0478463332320973	-0.00143883473098786	0.0460427113916116	-0.00963217810838006	0.308229699468162	-0.03125	1	0.0320003889002747	-0.00774895157515059	0.247966450404819	0.0059142025841326	-0.189254482692243	-0.00891741792895709	0.285357373726627	-0.00306818499660822	0.0981819198914629	-0.00436217198284811	0.13958950345114	-0.00850501147139387	0.272160367084604	-0.00652797256520479	0.208895122086553	0.00381083707338915	-0.121946786348453	0.00240007725143812	-0.0768024720460199	0.0109914242567007	-0.351725576214423	0.0102355148821756	-0.327536476229619	-0.00294544886577911	0.0942543637049316	-0.00275526553910483	0.0881684972513544	0.000283322094410692	-0.00906630702114215	0.0052051228334253	-0.16656393066961	-0.00614559876589902	0.196659160508768	-0.00755622804616335	0.241799297477227	0.00604059471087505	-0.193299030748002	0.0114728942417114	-0.000526847761595971	0.0168591283710711	-0.0009650807448665	0.030882583835728	0.00883480557685351	-0.282713778459312	0.0113772363905155	-0.364071564496497	0.00197946161320336	-0.0633427716225076	-0.00422174208524902	0.135095746727969	0.000237527189618801	-0.00760087006780162	0.00259894885269062	-0.0831663632860999	-9.20260796418501e-05	0.0029448345485392	-0.00170129794789368	0.0544415343325976	0.0068630392024507	-0.219617254478423	0.00666578121436291	-0.213304998859613	0.0162475947665847	-0.51992303253071	-0.0144109424069057	0.461150157020983	-0.0158519746270965	0.507263188067088	0.017363229879597	-0.555623356147105	0.00102188737940349	-0.0327003961409117	0.00181939964151964	-0.0582207885286284	-0.0173450101145344	0.5550403236651	-0.00135525963960092	0.0433683084672293	-0.00978650849460821	0.313168271827463	0.00923645781376208	-0.295566650040386	0.00044612740755399	-0.0142760770417277	-0.00181564056073659	0.0581004979435709	-0.00897828146653608	0.287305006929155	0.00143812574709894	-0.0460200239071662	0.00231075133117255	-0.0739440425975215	-0.00751807096337233	0.240578270827915	0.0175850312195905	-0.562720999026897	0.00401250215510116	-0.128400068963237	0.0020507600180155	-0.0656243205764959	0.00173564649584043	-0.0555406878668939	0.0246431639444485	-0.0104118491332682	0.333179172264584	-0.00733162181534314	0.23461189809098
borders_standardised	0.0096774795157199	0.0096774795157199	-0.0191691012789287	-0.0191691012789287	0.0483565690254824	0.0483565690254824	-0.0312235227006123	-0.0312235227006123	0.0320003889002747	0.0320003889002747	1	-0.0212698465437111	-0.0212698465437111	-0.0083469001566148	-0.0083469001566148	0.0621686479901155	0.0621686479901155	0.0824441323638691	0.0824441323638691	-0.00712560924208648	-0.00712560924208648	-0.0466317610695503	-0.0466317610695503	-0.0377121335183559	-0.0377121335183559	-0.058927281233515	-0.058927281233515	-0.0943487350046129	-0.0943487350046129	-0.0440394827144738	-0.0440394827144738	-0.0895744001676991	-0.0895744001676991	0.0441901898821005	0.0441901898821005	-0.00383724132807262	-0.00383724132807262	0.0250405584764752	0.0250405584764752	-0.0441923160382783	-0.0441923160382783	0.0670326410172761	0.0670326410172761	0.058079090001264	0.058079090001264	-0.0170105099657814	-0.0170105099657814	-0.626169717354164	0.0143257556339393	0.0143257556339393	-0.0205310356782031	-0.0205310356782031	0.00327080022186723	0.00327080022186723	0.0379824125159881	0.0379824125159881	-0.0218404588446976	-0.0218404588446976	-0.0171764396948093	-0.0171764396948093	-0.0116333217178104	-0.0116333217178104	0.0293863693026912	0.0293863693026912	0.0331039364644496	0.0331039364644496	0.0407845255959737	0.0407845255959737	-0.0270221481231401	-0.0270221481231401	-0.0104825134578073	-0.0104825134578073	0.0230919179324052	0.0230919179324052	-0.0202820461130992	-0.0202820461130992	-0.00938038296075656	-0.00938038296075656	0.0100872787565409	0.0100872787565409	-0.0138593646384423	-0.0138593646384423	-0.0262333707378875	-0.0262333707378875	0.0252601724988592	0.0252601724988592	0.0501531665734326	0.0501531665734326	0.0777518316596885	0.0777518316596885	-0.0562735387266202	-0.0562735387266202	0.00308137504782564	0.00308137504782564	-0.0271749674102955	-0.0271749674102955	0.101054543751639	0.101054543751639	0.0666472157372318	0.0666472157372318	0.0824018374423605	0.0824018374423605	0.116030473676688	0.116030473676688	-0.0182435571148713	-0.0182435571148713	0.0635206381768119	0.0635206381768119	0.100446323332167	0.100446323332167	0.0138161256610064	0.0138161256610064	0.98395874214471	0.0151035909541463	0.0151035909541463	0.00384509369147267	0.00384509369147267
C1_1_Mean_Windspeed_MEAN_destination_standardised	0.0857947208882837	-0.00268108502775887	-0.0362869427120918	0.00113396695975287	0.191110021314746	-0.0059721881660858	0.313713893800631	-0.00980355918126972	0.247966450404819	-0.00774895157515059	-0.0212698465437111	1	-0.03125	-0.139700079344123	0.00436562747950384	-0.519590642594993	0.0162372075810935	-0.110691746256377	0.00345911707051178	0.266524189303114	-0.00832888091572231	0.416659382370833	-0.0130206056990885	0.413272417071289	-0.0129147630334778	0.255549596250332	-0.00798592488282288	0.365600871893851	-0.0114250272466829	0.0642429662561062	-0.00200759269550332	0.263590230808229	-0.00823719471275716	-0.184500398169521	0.00576563744279754	-0.561214118206289	0.0175379411939465	-0.595813555846666	0.0186191736202083	-0.122234054651924	0.00381981420787263	-0.47135175044971	0.0147297422015534	-0.565576231960288	0.017674257248759	-0.141185841141938	0.00441205753568556	0.0817486063454222	-0.342701287799764	0.0107094152437426	-0.249214542002969	0.00778795443759279	-0.0899340208695067	0.00281043815217208	-0.54186798273092	0.0169333744603413	-0.100347672733937	0.00313586477293552	-0.0542351387127165	0.00169484808477239	-0.0826478997545381	0.00258274686732932	-0.0710697338349163	0.00222092918234113	0.0609310740784224	-0.0019040960649507	0.103252624234514	-0.00322664450732856	0.0389322090143544	-0.00121663153169858	0.0868741289055388	-0.00271481652829809	-0.516820921487053	0.0161506537964704	0.530542827224651	-0.0165794633507704	0.620322045381012	-0.0193850639181566	-0.315610340415322	0.00986282313797882	0.0513439893405392	-0.00160449966689185	-0.125321419477738	0.00391629435867932	0.40005339242961	-0.0125016685134253	0.0167121662277804	-0.000522255194618137	-0.275219891611871	0.00860062161287097	-0.00851280301576942	0.000266025094242794	-0.120872688052454	0.00377727150163919	0.0555865015438957	-0.00173707817324674	-0.0424184614466805	0.00132557692020876	-0.151091955707727	0.00472162361586646	-0.0971572000756718	0.00303616250236474	0.0556653684088205	-0.00173954276277564	0.0318476597126629	-0.000995239366020714	-0.113085498916913	0.00353392184115353	-0.193315750538127	0.00604111720431646	-0.44553328860539	0.0139229152689184	-0.0212938533779838	0.175783781267907	-0.0054932431646221	-0.104020497077204	0.00325064053366262
C1_1_Mean_Windspeed_MEAN_origin_standardised	-0.00268108502775887	0.0857947208882837	0.00113396695975287	-0.0362869427120918	-0.0059721881660858	0.191110021314746	-0.00980355918126972	0.313713893800631	-0.00774895157515059	0.247966450404819	-0.0212698465437111	-0.03125	1	0.00436562747950384	-0.139700079344123	0.0162372075810935	-0.519590642594993	0.00345911707051178	-0.110691746256377	-0.00832888091572231	0.266524189303114	-0.0130206056990885	0.416659382370833	-0.0129147630334778	0.413272417071289	-0.00798592488282288	0.255549596250332	-0.0114250272466829	0.365600871893851	-0.00200759269550332	0.0642429662561062	-0.00823719471275716	0.263590230808229	0.00576563744279754	-0.184500398169521	0.0175379411939465	-0.561214118206289	0.0186191736202083	-0.595813555846666	0.00381981420787263	-0.122234054651924	0.0147297422015534	-0.47135175044971	0.017674257248759	-0.565576231960288	0.00441205753568556	-0.141185841141938	0.0817486063454222	0.0107094152437426	-0.342701287799764	0.00778795443759279	-0.249214542002969	0.00281043815217208	-0.0899340208695067	0.0169333744603413	-0.54186798273092	0.00313586477293552	-0.100347672733937	0.00169484808477239	-0.0542351387127165	0.00258274686732932	-0.0826478997545381	0.00222092918234113	-0.0710697338349163	-0.0019040960649507	0.0609310740784224	-0.00322664450732856	0.103252624234514	-0.00121663153169858	0.0389322090143544	-0.00271481652829809	0.0868741289055388	0.0161506537964704	-0.516820921487053	-0.0165794633507704	0.530542827224651	-0.0193850639181566	0.620322045381012	0.00986282313797882	-0.315610340415322	-0.00160449966689185	0.0513439893405392	0.00391629435867932	-0.125321419477738	-0.0125016685134253	0.40005339242961	-0.000522255194618137	0.0167121662277804	0.00860062161287097	-0.275219891611871	0.000266025094242794	-0.00851280301576942	0.00377727150163919	-0.120872688052454	-0.00173707817324674	0.0555865015438957	0.00132557692020876	-0.0424184614466805	0.00472162361586646	-0.151091955707727	0.00303616250236474	-0.0971572000756718	-0.00173954276277564	0.0556653684088205	-0.000995239366020714	0.0318476597126629	0.00353392184115353	-0.113085498916913	0.00604111720431646	-0.193315750538127	0.0139229152689184	-0.44553328860539	-0.0212938533779838	-0.0054932431646221	0.175783781267907	0.00325064053366262	-0.104020497077204
C11_1_Precipitation_DriestMonth_MEAN_destination_standardised	-0.655027580949382	0.0204696119046682	0.641360253811665	-0.0200425079316145	-0.39061683386766	0.0122067760583644	-0.436562788296227	0.0136425871342571	-0.189254482692243	0.0059142025841326	-0.0083469001566148	-0.139700079344123	0.00436562747950384	1	-0.03125	-0.195579054947325	0.0061118454671039	-0.711364845069481	0.0222301514084213	-0.732142088851056	0.0228794402765955	-0.752583137618301	0.0235182230505719	-0.746025472965596	0.0233132960301749	-0.463016026552111	0.0144692508297535	-0.284555722384198	0.00889236632450618	-0.220188657813504	0.006880895556672	-0.0720013306900673	0.0022500415840646	0.672572660028612	-0.0210178956258941	0.406530758486312	-0.0127040862026972	0.587199803928186	-0.0183499938727558	0.951310376604099	-0.0297284492688781	0.239906627188059	-0.00749708209962686	-0.142375812387281	0.00444924413710252	0.994978176619705	-0.0310930680193658	-0.0446437011347112	-0.361510237410869	0.0112971949190896	-0.010844737729731	0.000338898054054095	0.0748963622743593	-0.00234051132107373	0.703858444216115	-0.0219955763817536	0.627057316366383	-0.0195955411364495	0.184922774227823	-0.00577883669461946	-0.671264756361874	0.0209770236363086	0.211065506230976	-0.006595797069718	0.208073877048647	-0.00650230865777023	0.280117246381672	-0.00875366394942723	-0.108975795651974	0.00340549361412419	-0.0830384439211973	0.00259495137253742	0.402458595538443	-0.0125768311105763	-0.413238481095068	0.0129137025342209	-0.588256322798239	0.018383010087445	0.49282523307317	-0.0154007885335366	-0.594897910958993	0.0185905597174685	0.59916178221082	-0.0187238056940881	-0.616894499031453	0.0192779530947329	-0.28314187362183	0.00884818355068218	-0.452052285650151	0.0141266339265672	0.323110335425471	-0.010097197982046	0.599849286700217	-0.0187452902093818	-0.0186474498672109	0.000582732808350341	0.172914326517347	-0.00540357270366709	0.544947607862456	-0.0170296127457018	0.739496318813125	-0.0231092599629102	0.270410591682102	-0.00845033099006568	0.590880637390733	-0.0184650199184604	0.601162943175082	-0.0187863419742213	-0.0496326671740644	0.00155102084918951	0.268289041711396	-0.00838403255348113	0.00381266513329624	-0.535001493047599	0.0167187966577375	-0.556384974480013	0.0173870304525004
C11_1_Precipitation_DriestMonth_MEAN_origin_standardised	0.0204696119046682	-0.655027580949382	-0.0200425079316145	0.641360253811665	0.0122067760583644	-0.39061683386766	0.0136425871342571	-0.436562788296227	0.0059142025841326	-0.189254482692243	-0.0083469001566148	0.00436562747950384	-0.139700079344123	-0.03125	1	0.0061118454671039	-0.195579054947325	0.0222301514084213	-0.711364845069481	0.0228794402765955	-0.732142088851056	0.0235182230505719	-0.752583137618301	0.0233132960301749	-0.746025472965596	0.0144692508297535	-0.463016026552111	0.00889236632450618	-0.284555722384198	0.006880895556672	-0.220188657813504	0.0022500415840646	-0.0720013306900673	-0.0210178956258941	0.672572660028612	-0.0127040862026972	0.406530758486312	-0.0183499938727558	0.587199803928186	-0.0297284492688781	0.951310376604099	-0.00749708209962686	0.239906627188059	0.00444924413710252	-0.142375812387281	-0.0310930680193658	0.994978176619705	-0.0446437011347112	0.0112971949190896	-0.361510237410869	0.000338898054054095	-0.010844737729731	-0.00234051132107373	0.0748963622743593	-0.0219955763817536	0.703858444216115	-0.0195955411364495	0.627057316366383	-0.00577883669461946	0.184922774227823	0.0209770236363086	-0.671264756361874	-0.006595797069718	0.211065506230976	-0.00650230865777023	0.208073877048647	-0.00875366394942723	0.280117246381672	0.00340549361412419	-0.108975795651974	0.00259495137253742	-0.0830384439211973	-0.0125768311105763	0.402458595538443	0.0129137025342209	-0.413238481095068	0.018383010087445	-0.588256322798239	-0.0154007885335366	0.49282523307317	0.0185905597174685	-0.594897910958993	-0.0187238056940881	0.59916178221082	0.0192779530947329	-0.616894499031453	0.00884818355068218	-0.28314187362183	0.0141266339265672	-0.452052285650151	-0.010097197982046	0.323110335425471	-0.0187452902093818	0.599849286700217	0.000582732808350341	-0.0186474498672109	-0.00540357270366709	0.172914326517347	-0.0170296127457018	0.544947607862456	-0.0231092599629102	0.739496318813125	-0.00845033099006568	0.270410591682102	-0.0184650199184604	0.590880637390733	-0.0187863419742213	0.601162943175082	0.00155102084918951	-0.0496326671740644	-0.00838403255348113	0.268289041711396	0.00381266513329624	0.0167187966577375	-0.535001493047599	0.0173870304525004	-0.556384974480013
C12_1_Precipitation_WettestMonth_MEAN_destination_standardised	0.0429729429575319	-0.00134290446742287	0.107314826877338	-0.00335358833991682	-0.308672426399647	0.00964601332498896	-0.110009290036418	0.00343779031363807	0.285357373726627	-0.00891741792895709	0.0621686479901155	-0.519590642594993	0.0162372075810935	-0.195579054947325	0.0061118454671039	1	-0.03125	0.506450717634737	-0.0158265849260855	0.0717711463226459	-0.00224284832258268	-0.160238533286521	0.00500745416520377	-0.135213302240695	0.00422541569502171	-0.394625681386492	0.0123320525433279	-0.42955577636849	0.0134236180115153	-0.238730215271557	0.00746031922723615	-0.508493289646668	0.0158904153014584	0.0290378556337425	-0.000907432988554453	0.699103075844484	-0.0218469711201401	0.573045750928664	-0.0179076797165208	-0.21031051828712	0.0065722036964725	0.742816100031928	-0.0232130031259977	0.99077059638179	-0.0309615811369309	-0.223685001773361	0.00699015630541754	-0.173415493992406	0.433279517068287	-0.013539984908384	0.164994273727163	-0.00515607105397383	-0.0927411266510443	0.00289816020784513	0.172561510122481	-0.00539254719132752	0.153527213702425	-0.00479772542820079	0.233140329541698	-0.00728563529817807	-0.0278575019426671	0.000870546935708346	0.0540055617085191	-0.00168767380339122	0.0138888121024106	-0.000434025378200333	0.0103511996317078	-0.000323474988490868	-0.186498497603342	0.00582807805010443	-0.258035120930247	0.00806359752907021	-0.0848139228914692	0.00265043509035841	0.0298478379387981	-0.000932744935587441	0.0648298209515474	-0.00202593190473586	-0.318696046117978	0.0099592514411868	-0.182511962395434	0.00570349882485732	0.223205252742438	-0.00697516414820117	0.374884832646866	-0.0117151510202146	3.45910652125209e-05	-1.08097078789128e-06	0.585216845281131	-0.0182880264150354	-0.246370930339328	0.00769909157310399	0.0848698813167877	-0.00265218379114961	-0.335008145842044	0.0104690045575639	0.255942701115315	-0.00799820940985359	-0.00855360632574385	0.000267300197679495	0.0828183293833684	-0.00258807279323026	0.214387189568292	-0.00669959967400912	-0.580687255444682	0.0181464767326463	0.0646465369441339	-0.00202020427950418	0.430709795137183	-0.013459681098037	0.175569062820626	-0.00548653321314455	0.0587941514296288	0.196877585252861	-0.00615242453915192	0.245410956093915	-0.00766909237793484
C12_1_Precipitation_WettestMonth_MEAN_origin_standardised	-0.00134290446742287	0.0429729429575319	-0.00335358833991682	0.107314826877338	0.00964601332498896	-0.308672426399647	0.00343779031363807	-0.110009290036418	-0.00891741792895709	0.285357373726627	0.0621686479901155	0.0162372075810935	-0.519590642594993	0.0061118454671039	-0.195579054947325	-0.03125	1	-0.0158265849260855	0.506450717634737	-0.00224284832258268	0.0717711463226459	0.00500745416520377	-0.160238533286521	0.00422541569502171	-0.135213302240695	0.0123320525433279	-0.394625681386492	0.0134236180115153	-0.42955577636849	0.00746031922723615	-0.238730215271557	0.0158904153014584	-0.508493289646668	-0.000907432988554453	0.0290378556337425	-0.0218469711201401	0.699103075844484	-0.0179076797165208	0.573045750928664	0.0065722036964725	-0.21031051828712	-0.0232130031259977	0.742816100031928	-0.0309615811369309	0.99077059638179	0.00699015630541754	-0.223685001773361	-0.173415493992406	-0.013539984908384	0.433279517068287	-0.00515607105397383	0.164994273727163	0.00289816020784513	-0.0927411266510443	-0.00539254719132752	0.172561510122481	-0.00479772542820079	0.153527213702425	-0.00728563529817807	0.233140329541698	0.000870546935708346	-0.0278575019426671	-0.00168767380339122	0.0540055617085191	-0.000434025378200333	0.0138888121024106	-0.000323474988490868	0.0103511996317078	0.00582807805010443	-0.186498497603342	0.00806359752907021	-0.258035120930247	0.00265043509035841	-0.0848139228914692	-0.000932744935587441	0.0298478379387981	-0.00202593190473586	0.0648298209515474	0.0099592514411868	-0.318696046117978	0.00570349882485732	-0.182511962395434	-0.00697516414820117	0.223205252742438	-0.0117151510202146	0.374884832646866	-1.08097078789128e-06	3.45910652125209e-05	-0.0182880264150354	0.585216845281131	0.00769909157310399	-0.246370930339328	-0.00265218379114961	0.0848698813167877	0.0104690045575639	-0.335008145842044	-0.00799820940985359	0.255942701115315	0.000267300197679495	-0.00855360632574385	-0.00258807279323026	0.0828183293833684	-0.00669959967400912	0.214387189568292	0.0181464767326463	-0.580687255444682	-0.00202020427950418	0.0646465369441339	-0.013459681098037	0.430709795137183	-0.00548653321314455	0.175569062820626	0.0587941514296288	-0.00615242453915192	0.196877585252861	-0.00766909237793484	0.245410956093915
C13_1_Seasonality_Precipitation_MEAN_destination_standardised	0.31045997715059	-0.00970187428595594	-0.366177457119058	0.0114430455349706	0.260858275733344	-0.008151821116667	0.233091307288714	-0.0072841033527723	0.0981819198914629	-0.00306818499660822	0.0824441323638691	-0.110691746256377	0.00345911707051178	-0.711364845069481	0.0222301514084213	0.506450717634737	-0.0158265849260855	1	-0.03125	0.705530969733787	-0.0220478428041808	0.427655667229644	-0.0133642396009264	0.516661980841318	-0.0161456869012912	0.157648071072671	-0.00492650222102098	-0.0701037003529411	0.00219074063602941	0.267572200656275	-0.00836163127050859	-0.116745401187963	0.00364829378712385	-0.487651508098258	0.0152391096280706	-0.219989723423758	0.00687467885699243	-0.303737019607819	0.00949178186274435	-0.78085635197907	0.0244017609993459	0.162421746119947	-0.00507567956624833	0.466253798223002	-0.0145704311944688	-0.73770762791338	0.0230533633722931	-0.219778028759339	0.325851727030871	-0.0101828664697147	-0.135326574543728	0.00422895545449149	-0.0136505889934728	0.000426580906046025	-0.320559006308061	0.0100174689471269	-0.36907451620925	0.0115335786315391	-0.171887744311697	0.00537149200974053	0.311411536071229	-0.00973161050222591	-0.195266343081176	0.00610207322128676	-0.180502033512027	0.00564068854725083	-0.210321401423667	0.00657254379448961	-0.137813750863805	0.00430667971449389	-0.15449263349376	0.00482789479668001	-0.277774685401803	0.00868045891880633	0.224008038686162	-0.00700025120894256	0.42624686535888	-0.013320214542465	-0.461026508831741	0.0144070784009919	0.173715161281797	-0.00542859879005615	-0.355703131947715	0.0111157228733661	0.514082012914513	-0.0160650629035785	0.270860884103546	-0.00846440262823583	0.631968958422327	-0.0197490299506977	-0.344913568681929	0.0107785490213103	-0.37517217123081	0.0117241303509628	-0.251215494994031	0.00785048421856347	0.0716209630282746	-0.00223815509463358	-0.140675345862168	0.00439610455819274	-0.163427633881463	0.00510711355879572	0.225048268005907	-0.00703275837518459	-0.38299564542978	0.0119686139196806	-0.0537171037934653	0.00167865949354579	0.587121107532447	-0.018347534610389	-0.189219286962711	0.00591310271758471	0.0755554099760723	0.326226827674321	-0.0101945883648225	0.474922021270379	-0.0148413131646994
C13_1_Seasonality_Precipitation_MEAN_origin_standardised	-0.00970187428595594	0.31045997715059	0.0114430455349706	-0.366177457119058	-0.008151821116667	0.260858275733344	-0.0072841033527723	0.233091307288714	-0.00306818499660822	0.0981819198914629	0.0824441323638691	0.00345911707051178	-0.110691746256377	0.0222301514084213	-0.711364845069481	-0.0158265849260855	0.506450717634737	-0.03125	1	-0.0220478428041808	0.705530969733787	-0.0133642396009264	0.427655667229644	-0.0161456869012912	0.516661980841318	-0.00492650222102098	0.157648071072671	0.00219074063602941	-0.0701037003529411	-0.00836163127050859	0.267572200656275	0.00364829378712385	-0.116745401187963	0.0152391096280706	-0.487651508098258	0.00687467885699243	-0.219989723423758	0.00949178186274435	-0.303737019607819	0.0244017609993459	-0.78085635197907	-0.00507567956624833	0.162421746119947	-0.0145704311944688	0.466253798223002	0.0230533633722931	-0.73770762791338	-0.219778028759339	-0.0101828664697147	0.325851727030871	0.00422895545449149	-0.135326574543728	0.000426580906046025	-0.0136505889934728	0.0100174689471269	-0.320559006308061	0.0115335786315391	-0.36907451620925	0.00537149200974053	-0.171887744311697	-0.00973161050222591	0.311411536071229	0.00610207322128676	-0.195266343081176	0.00564068854725083	-0.180502033512027	0.00657254379448961	-0.210321401423667	0.00430667971449389	-0.137813750863805	0.00482789479668001	-0.15449263349376	0.00868045891880633	-0.277774685401803	-0.00700025120894256	0.224008038686162	-0.013320214542465	0.42624686535888	0.0144070784009919	-0.461026508831741	-0.00542859879005615	0.173715161281797	0.0111157228733661	-0.355703131947715	-0.0160650629035785	0.514082012914513	-0.00846440262823583	0.270860884103546	-0.0197490299506977	0.631968958422327	0.0107785490213103	-0.344913568681929	0.0117241303509628	-0.37517217123081	0.00785048421856347	-0.251215494994031	-0.00223815509463358	0.0716209630282746	0.00439610455819274	-0.140675345862168	0.00510711355879572	-0.163427633881463	-0.00703275837518459	0.225048268005907	0.0119686139196806	-0.38299564542978	0.00167865949354579	-0.0537171037934653	-0.018347534610389	0.587121107532447	0.00591310271758471	-0.189219286962711	0.0755554099760723	-0.0101945883648225	0.326226827674321	-0.0148413131646994	0.474922021270379
C20_1_Annual_Minimum_LandSurfaceTemp_MEAN_destination_standardised	0.402144689044525	-0.0125670215326414	-0.442702533871742	0.0138344541834919	0.345437356482693	-0.0107949173900842	0.705245491994227	-0.0220389216248196	0.13958950345114	-0.00436217198284811	-0.00712560924208648	0.266524189303114	-0.00832888091572231	-0.732142088851056	0.0228794402765955	0.0717711463226459	-0.00224284832258268	0.705530969733787	-0.0220478428041808	1	-0.03125	0.872337523715347	-0.0272605476161046	0.945931609726245	-0.0295603628039451	0.670523709849812	-0.0209538659328066	0.595029268280634	-0.0185946646337698	0.646964449340346	-0.0202176390418858	0.486683144641056	-0.015208848270033	-0.815522000987113	0.0254850625308473	-0.479166456691583	0.014973951771612	-0.684408655405051	0.0213877704814078	-0.66854905666122	0.0208921580206631	-0.368475762221362	0.0115148675694175	0.0344035244243358	-0.00107511013826049	-0.727908469101557	0.0227471396594237	0.0125500375931876	0.0459009283405157	-0.00143440401064111	-0.373052464945775	0.0116578895295555	-0.0479948549686202	0.00149983921776938	-0.65536024942856	0.0204800077946425	-0.474297732247208	0.0148218041327253	-0.227255776843297	0.00710174302635304	0.377680166180802	-0.0118025051931501	-0.378026164069103	0.0118133176271595	-0.315652624154608	0.00986414450483149	-0.361970376853575	0.0113115742766742	-0.068747822114008	0.00214836944106275	-0.0860018304828329	0.00268755720258853	-0.604273344725022	0.0188835420226569	0.478666844117281	-0.014958338878665	0.68513940342197	-0.0214106063569366	-0.649635415484168	0.0203011067338803	0.325854937859131	-0.0101829668080978	-0.480378694562258	0.0150118342050706	0.494547073445517	-0.0154545960451724	0.013543912795195	-0.000423247274849844	0.123159042390856	-0.00384872007471426	-0.315089532505501	0.00984654789079691	-0.462660697542713	0.0144581467982098	-0.273992892920106	0.00856227790375332	-0.453502582357488	0.0141719556986715	-0.460492804039615	0.014390400126238	-0.447094667899891	0.0139717083718716	-0.273919076912805	0.00855997115352515	-0.272432913738287	0.00851352855432148	-0.284902758522736	0.0089032112038355	0.246688582512617	-0.00770901820351927	-0.574128261505769	0.0179415081720553	-0.0156997929537997	0.397069790789306	-0.0124084309621658	0.455068414759051	-0.0142208879612204
C20_1_Annual_Minimum_LandSurfaceTemp_MEAN_origin_standardised	-0.0125670215326414	0.402144689044525	0.0138344541834919	-0.442702533871742	-0.0107949173900842	0.345437356482693	-0.0220389216248196	0.705245491994227	-0.00436217198284811	0.13958950345114	-0.00712560924208648	-0.00832888091572231	0.266524189303114	0.0228794402765955	-0.732142088851056	-0.00224284832258268	0.0717711463226459	-0.0220478428041808	0.705530969733787	-0.03125	1	-0.0272605476161046	0.872337523715347	-0.0295603628039451	0.945931609726245	-0.0209538659328066	0.670523709849812	-0.0185946646337698	0.595029268280634	-0.0202176390418858	0.646964449340346	-0.015208848270033	0.486683144641056	0.0254850625308473	-0.815522000987113	0.014973951771612	-0.479166456691583	0.0213877704814078	-0.684408655405051	0.0208921580206631	-0.66854905666122	0.0115148675694175	-0.368475762221362	-0.00107511013826049	0.0344035244243358	0.0227471396594237	-0.727908469101557	0.0125500375931877	-0.00143440401064111	0.0459009283405157	0.0116578895295555	-0.373052464945775	0.00149983921776938	-0.0479948549686202	0.0204800077946425	-0.65536024942856	0.0148218041327253	-0.474297732247208	0.00710174302635304	-0.227255776843297	-0.0118025051931501	0.377680166180802	0.0118133176271595	-0.378026164069103	0.00986414450483149	-0.315652624154608	0.0113115742766742	-0.361970376853575	0.00214836944106275	-0.068747822114008	0.00268755720258853	-0.0860018304828329	0.0188835420226569	-0.604273344725022	-0.014958338878665	0.478666844117281	-0.0214106063569366	0.68513940342197	0.0203011067338803	-0.649635415484168	-0.0101829668080978	0.325854937859131	0.0150118342050706	-0.480378694562258	-0.0154545960451724	0.494547073445517	-0.000423247274849844	0.013543912795195	-0.00384872007471426	0.123159042390856	0.00984654789079691	-0.315089532505501	0.0144581467982098	-0.462660697542713	0.00856227790375332	-0.273992892920106	0.0141719556986715	-0.453502582357488	0.014390400126238	-0.460492804039615	0.0139717083718716	-0.447094667899891	0.00855997115352515	-0.273919076912805	0.00851352855432148	-0.272432913738287	0.0089032112038355	-0.284902758522736	-0.00770901820351927	0.246688582512617	0.0179415081720553	-0.574128261505769	-0.0156997929537997	-0.0124084309621658	0.397069790789306	-0.0142208879612204	0.455068414759051
C21_1_Annual_Maximum_LandSurfaceTemp_MEAN_destination_standardised	0.615159606984563	-0.0192237377182676	-0.557691725744452	0.0174278664295141	0.376409303865558	-0.0117627907457987	0.741309634563389	-0.0231659260801059	0.272160367084604	-0.00850501147139387	-0.0466317610695503	0.416659382370833	-0.0130206056990885	-0.752583137618301	0.0235182230505719	-0.160238533286521	0.00500745416520377	0.427655667229644	-0.0133642396009264	0.872337523715347	-0.0272605476161046	1	-0.03125	0.975263666907911	-0.0304769895908722	0.69879076438343	-0.0218372113869822	0.704552569076515	-0.0220172677836411	0.49747421922584	-0.0155460693508075	0.502096788082604	-0.0156905246275814	-0.77773315009539	0.0243041609404809	-0.569926710357273	0.0178102096986648	-0.802165224377949	0.0250676632618109	-0.632948125798967	0.0197796289312177	-0.519009806020266	0.0162190564381333	-0.200457877628196	0.00626430867588111	-0.732904328483555	0.0229032602651111	0.18483504196959	0.0613827362031143	-0.00191821050634732	-0.186352656008387	0.0058235205002621	-0.142894216896091	0.00446544427800284	-0.83162274057564	0.0259882106429887	-0.570366620948557	0.0178239569046424	-0.156201596584515	0.0048812998932661	0.547983776734498	-0.0171244930229531	-0.261951204729529	0.00818597514779779	-0.222431468575121	0.00695098339297253	-0.290965268846376	0.00909266465144924	0.115199643778914	-0.00359998886809107	0.0731924175434624	-0.0022872630482332	-0.672373035481997	0.0210116573588124	0.601397960550481	-0.0187936862672025	0.713034938347809	-0.022282341823369	-0.613261180425887	0.019164411888309	0.491535114392603	-0.0153604723247688	-0.570974216490848	0.017842944265339	0.529254757346702	-0.0165392111670844	0.0339539930710112	-0.0010610622834691	0.0562004306525552	-0.00175626345789235	-0.285252542437888	0.00891414195118399	-0.519987739411186	0.0162496168565996	-0.0730083710576558	0.00228151159555174	-0.513071087626496	0.016033471488328	-0.623358252577155	0.0194799453930361	-0.688656015149294	0.0215205004734154	-0.473558115227024	0.0147986911008445	-0.318027363143793	0.00993835509824354	-0.56503120703065	0.0176572252197078	-0.0842310309791173	0.00263221971809742	-0.476978930027823	0.0149055915633695	-0.0607541973078322	0.538896128806652	-0.0168405040252079	0.52444081527842	-0.0163887754774506
C21_1_Annual_Maximum_LandSurfaceTemp_MEAN_origin_standardised	-0.0192237377182676	0.615159606984563	0.0174278664295141	-0.557691725744452	-0.0117627907457987	0.376409303865558	-0.0231659260801059	0.741309634563389	-0.00850501147139387	0.272160367084604	-0.0466317610695503	-0.0130206056990885	0.416659382370833	0.0235182230505719	-0.752583137618301	0.00500745416520377	-0.160238533286521	-0.0133642396009264	0.427655667229644	-0.0272605476161046	0.872337523715347	-0.03125	1	-0.0304769895908722	0.975263666907911	-0.0218372113869822	0.69879076438343	-0.0220172677836411	0.704552569076515	-0.0155460693508075	0.49747421922584	-0.0156905246275814	0.502096788082604	0.0243041609404809	-0.77773315009539	0.0178102096986648	-0.569926710357273	0.0250676632618109	-0.802165224377949	0.0197796289312177	-0.632948125798967	0.0162190564381333	-0.519009806020266	0.00626430867588111	-0.200457877628196	0.0229032602651111	-0.732904328483555	0.18483504196959	-0.00191821050634732	0.0613827362031143	0.0058235205002621	-0.186352656008387	0.00446544427800284	-0.142894216896091	0.0259882106429887	-0.83162274057564	0.0178239569046424	-0.570366620948557	0.0048812998932661	-0.156201596584515	-0.0171244930229531	0.547983776734498	0.00818597514779779	-0.261951204729529	0.00695098339297253	-0.222431468575121	0.00909266465144924	-0.290965268846376	-0.00359998886809107	0.115199643778914	-0.0022872630482332	0.0731924175434624	0.0210116573588124	-0.672373035481997	-0.0187936862672025	0.601397960550481	-0.022282341823369	0.713034938347809	0.019164411888309	-0.613261180425887	-0.0153604723247688	0.491535114392603	0.017842944265339	-0.570974216490848	-0.0165392111670844	0.529254757346702	-0.0010610622834691	0.0339539930710112	-0.00175626345789235	0.0562004306525552	0.00891414195118399	-0.285252542437888	0.0162496168565996	-0.519987739411186	0.00228151159555174	-0.0730083710576558	0.016033471488328	-0.513071087626496	0.0194799453930361	-0.623358252577155	0.0215205004734154	-0.688656015149294	0.0147986911008445	-0.473558115227024	0.00993835509824354	-0.318027363143793	0.0176572252197078	-0.56503120703065	0.00263221971809742	-0.0842310309791173	0.0149055915633695	-0.476978930027823	-0.0607541973078322	-0.0168405040252079	0.538896128806652	-0.0163887754774506	0.52444081527842
C22_1_Annual_Average_LandSurfaceTemp_MEAN_destination_standardised	0.51128092181248	-0.01597752880664	-0.497050390329187	0.0155328246977871	0.376005896953759	-0.011750184279805	0.747663239247219	-0.0233644762264756	0.208895122086553	-0.00652797256520479	-0.0377121335183559	0.413272417071289	-0.0129147630334778	-0.746025472965596	0.0233132960301749	-0.135213302240695	0.00422541569502171	0.516661980841318	-0.0161456869012912	0.945931609726245	-0.0295603628039451	0.975263666907911	-0.0304769895908722	1	-0.03125	0.734726630067355	-0.0229602071896049	0.701018222908771	-0.0219068194658991	0.58825411795949	-0.0183829411862341	0.538038828216334	-0.0168137133817604	-0.811187773396436	0.0253496179186386	-0.582339073284557	0.0181980960401424	-0.801998245096931	0.0250624451592791	-0.642633868760336	0.0200823083987605	-0.513067894346186	0.0160333716983183	-0.172602371685917	0.00539382411518491	-0.728829196252757	0.0227759123828987	0.122252231347868	0.0179180616436514	-0.000559939426364106	-0.285969327075257	0.00893654147110177	-0.102048792345526	0.00318902476079767	-0.79424426898827	0.0248201334058835	-0.531883673573432	0.0166213647991698	-0.20145218856727	0.00629538089272718	0.454781590604402	-0.0142119247063876	-0.360093757848119	0.0112529299327537	-0.299110387274846	0.00934719960233892	-0.353355247419271	0.0110423514818522	0.0190307607734644	-0.000594711274170762	-0.00610912601829298	0.000190910188071656	-0.673948065707134	0.0210608770533479	0.579088666485116	-0.0180965208276599	0.733657152785716	-0.0229267860245536	-0.637844204363348	0.0199326313863546	0.42437709652934	-0.0132617842665419	-0.536589362690569	0.0167684175840803	0.509448344742383	-0.0159202607731995	0.0459862868088942	-0.00143707146277794	0.0348664882744214	-0.00108957775857567	-0.278861687632126	0.00871442773850395	-0.485556372650563	0.0151736366453301	-0.110294765049014	0.00344671140778169	-0.508735773049721	0.0158979929078038	-0.566289201636238	0.0176965375511324	-0.604331269101099	0.0188853521594093	-0.402787623569711	0.0125871132365535	-0.264921110305767	0.00827878469705523	-0.442338709341403	0.0138230846669188	0.0274085900099881	-0.000856518437812128	-0.551966158588047	0.0172489424558765	-0.0485298940907293	0.444741083887113	-0.0138981588714723	0.45824929943701	-0.0143202906074066
C22_1_Annual_Average_LandSurfaceTemp_MEAN_origin_standardised	-0.01597752880664	0.51128092181248	0.0155328246977871	-0.497050390329187	-0.011750184279805	0.376005896953759	-0.0233644762264756	0.747663239247219	-0.00652797256520479	0.208895122086553	-0.0377121335183559	-0.0129147630334778	0.413272417071289	0.0233132960301749	-0.746025472965596	0.00422541569502171	-0.135213302240695	-0.0161456869012912	0.516661980841318	-0.0295603628039451	0.945931609726245	-0.0304769895908722	0.975263666907911	-0.03125	1	-0.0229602071896049	0.734726630067355	-0.0219068194658991	0.701018222908771	-0.0183829411862341	0.58825411795949	-0.0168137133817604	0.538038828216334	0.0253496179186386	-0.811187773396436	0.0181980960401424	-0.582339073284557	0.0250624451592791	-0.801998245096931	0.0200823083987605	-0.642633868760336	0.0160333716983183	-0.513067894346186	0.00539382411518491	-0.172602371685917	0.0227759123828987	-0.728829196252757	0.122252231347868	-0.000559939426364106	0.0179180616436514	0.00893654147110177	-0.285969327075257	0.00318902476079767	-0.102048792345526	0.0248201334058835	-0.79424426898827	0.0166213647991698	-0.531883673573432	0.00629538089272718	-0.20145218856727	-0.0142119247063876	0.454781590604402	0.0112529299327537	-0.360093757848119	0.00934719960233892	-0.299110387274846	0.0110423514818522	-0.353355247419271	-0.000594711274170762	0.0190307607734644	0.000190910188071656	-0.00610912601829298	0.0210608770533479	-0.673948065707134	-0.0180965208276599	0.579088666485116	-0.0229267860245536	0.733657152785716	0.0199326313863546	-0.637844204363348	-0.0132617842665419	0.42437709652934	0.0167684175840803	-0.536589362690569	-0.0159202607731995	0.509448344742383	-0.00143707146277794	0.0459862868088942	-0.00108957775857567	0.0348664882744214	0.00871442773850395	-0.278861687632126	0.0151736366453301	-0.485556372650563	0.00344671140778169	-0.110294765049014	0.0158979929078038	-0.508735773049721	0.0176965375511324	-0.566289201636238	0.0188853521594093	-0.604331269101099	0.0125871132365535	-0.402787623569711	0.00827878469705523	-0.264921110305767	0.0138230846669188	-0.442338709341403	-0.000856518437812128	0.0274085900099881	0.0172489424558765	-0.551966158588047	-0.0485298940907293	-0.0138981588714723	0.444741083887113	-0.0143202906074066	0.45824929943701
C23_1_MaxTemp_WarmestMonth_MEAN_destination_standardised	0.175042242927806	-0.00547007009149394	-0.477960006576126	0.0149362502055039	0.445246350881069	-0.0139139484650334	0.800998424388472	-0.0250312007621397	-0.121946786348453	0.00381083707338915	-0.058927281233515	0.255549596250332	-0.00798592488282288	-0.463016026552111	0.0144692508297535	-0.394625681386492	0.0123320525433279	0.157648071072671	-0.00492650222102098	0.670523709849812	-0.0209538659328066	0.69879076438343	-0.0218372113869822	0.734726630067355	-0.0229602071896049	1	-0.03125	0.852868267711187	-0.0266521333659746	0.812930546816901	-0.0254040795880282	0.776671881693707	-0.0242709963029283	-0.584446309500437	0.0182639471718886	-0.549959031300065	0.017186219728127	-0.682558684954805	0.0213299589048377	-0.377116593949444	0.0117848935609201	-0.654068663760466	0.0204396457425146	-0.396230341892369	0.0123821981841365	-0.433781775470605	0.0135556804834564	0.107394666584186	-0.161004811351921	0.00503140035474752	-0.418414258318744	0.0130754455724608	0.209882252828363	-0.00655882040088634	-0.422525632957232	0.0132039260299135	-0.496746293395219	0.0155233216686006	-0.462033537198335	0.014438548037448	0.343354820065172	-0.0107298381270366	-0.498016395248734	0.0155630123515229	-0.458145641454158	0.0143170512954424	-0.494212605357191	0.0154441439174122	-0.124764380975609	0.00389888690548778	-0.0832921271059249	0.00260287897206015	-0.30042906925631	0.00938840841425968	0.148574058928169	-0.00464293934150527	0.358360646779075	-0.0111987702118461	-0.280638536754965	0.00876995427359266	0.436732014190923	-0.0136478754434664	-0.51431686701662	0.0160724020942694	-0.0265011391749585	0.000828160599217452	-0.0293645342663861	0.000917641695824567	-0.444343571687221	0.0138857366152257	-0.126569596255325	0.00395529988297891	-0.402742843286152	0.0125857138526922	-0.11166336396042	0.00348948012376314	-0.538224695765443	0.0168195217426701	-0.373999772654863	0.0116874928954645	-0.517307478623484	0.0161658587069839	-0.53452754218159	0.0167039856931747	-0.0130843816492349	0.000408886926538591	-0.291849238184817	0.00912028869327553	-0.0803477086229081	0.00251086589446588	-0.561458997765692	0.0175455936801779	-0.0614090126833501	0.125316637033731	-0.00391614490730411	0.102911990212818	-0.00321599969415058
C23_1_MaxTemp_WarmestMonth_MEAN_origin_standardised	-0.00547007009149394	0.175042242927806	0.0149362502055039	-0.477960006576126	-0.0139139484650334	0.445246350881069	-0.0250312007621397	0.800998424388472	0.00381083707338915	-0.121946786348453	-0.058927281233515	-0.00798592488282288	0.255549596250332	0.0144692508297535	-0.463016026552111	0.0123320525433279	-0.394625681386492	-0.00492650222102098	0.157648071072671	-0.0209538659328066	0.670523709849812	-0.0218372113869822	0.69879076438343	-0.0229602071896049	0.734726630067355	-0.03125	1	-0.0266521333659746	0.852868267711187	-0.0254040795880282	0.812930546816901	-0.0242709963029283	0.776671881693707	0.0182639471718886	-0.584446309500437	0.017186219728127	-0.549959031300065	0.0213299589048377	-0.682558684954805	0.0117848935609201	-0.377116593949444	0.0204396457425146	-0.654068663760466	0.0123821981841365	-0.396230341892369	0.0135556804834564	-0.433781775470605	0.107394666584186	0.00503140035474752	-0.161004811351921	0.0130754455724608	-0.418414258318744	-0.00655882040088634	0.209882252828363	0.0132039260299135	-0.422525632957232	0.0155233216686006	-0.496746293395219	0.014438548037448	-0.462033537198335	-0.0107298381270366	0.343354820065172	0.0155630123515229	-0.498016395248734	0.0143170512954424	-0.458145641454158	0.0154441439174122	-0.494212605357191	0.00389888690548778	-0.124764380975609	0.00260287897206015	-0.0832921271059249	0.00938840841425968	-0.30042906925631	-0.00464293934150527	0.148574058928169	-0.0111987702118461	0.358360646779075	0.00876995427359266	-0.280638536754965	-0.0136478754434664	0.436732014190923	0.0160724020942694	-0.51431686701662	0.000828160599217452	-0.0265011391749585	0.000917641695824567	-0.0293645342663861	0.0138857366152257	-0.444343571687221	0.00395529988297891	-0.126569596255325	0.0125857138526922	-0.402742843286152	0.00348948012376314	-0.11166336396042	0.0168195217426701	-0.538224695765443	0.0116874928954645	-0.373999772654863	0.0161658587069839	-0.517307478623484	0.0167039856931747	-0.53452754218159	0.000408886926538591	-0.0130843816492349	0.00912028869327553	-0.291849238184817	0.00251086589446588	-0.0803477086229081	0.0175455936801779	-0.561458997765692	-0.0614090126833501	-0.00391614490730411	0.125316637033731	-0.00321599969415058	0.102911990212818
C24_1_MeanTemp_DriestQuarter_MEAN_destination_standardised	0.221545701626466	-0.00692330317582705	-0.312316510370947	0.00975989094909209	0.224846274508827	-0.00702644607840084	0.786524545764079	-0.0245788920551275	-0.0768024720460199	0.00240007725143812	-0.0943487350046129	0.365600871893851	-0.0114250272466829	-0.284555722384198	0.00889236632450618	-0.42955577636849	0.0134236180115153	-0.0701037003529411	0.00219074063602941	0.595029268280634	-0.0185946646337698	0.704552569076515	-0.0220172677836411	0.701018222908771	-0.0219068194658991	0.852868267711187	-0.0266521333659746	1	-0.03125	0.686334838670149	-0.0214479637084422	0.917379265429362	-0.0286681020446676	-0.696183036230787	0.0217557198822121	-0.433018225937258	0.0135318195605393	-0.627203006257587	0.0196000939455496	-0.132187102007199	0.00413084693772498	-0.749722345775775	0.023428823305493	-0.436096478221577	0.0136280149444243	-0.258746198874355	0.00808581871482359	0.255795173437483	-0.22713688946732	0.00709802779585374	-0.402244662551054	0.0125701457047204	0.0739700052794718	-0.00231156266498349	-0.466772893763318	0.0145866529301037	-0.290636793694414	0.00908239980295044	-0.170735895150378	0.00533549672344932	0.322760722265727	-0.010086272570804	-0.337082180718042	0.0105338181474388	-0.327338869176087	0.0102293396617527	-0.386788421864961	0.01208713818328	0.0556485546112917	-0.00173901733160286	0.0411345418141677	-0.00128545443169274	-0.340644869981314	0.0106451521869161	0.172345719426812	-0.00538580373208789	0.355008595864169	-0.0110940186207553	-0.256200422756817	0.00800626321115052	0.336774593428585	-0.0105242060446433	-0.332325799619046	0.0103851812380952	-0.0149636703327377	0.000467614697898054	-0.399527658005446	0.0124852393126702	-0.553436004428379	0.0172948751383868	-0.0241764554618144	0.0007555142331817	-0.262472031854293	0.00820225099544665	-0.159367393837398	0.0049802310574187	-0.768335106542015	0.024010472079438	-0.515563748495587	0.0161113671404871	-0.469286800934232	0.0146652125291947	-0.685906828589019	0.0214345883934069	0.0728580330529606	-0.00227681353290502	-0.356700419611364	0.0111468881128551	-0.276326789851646	0.00863521218286393	-0.583605708534089	0.0182376783916903	-0.0987860927155149	0.219638210032749	-0.0068636940635234	0.0944294991937629	-0.00295092184980509
C24_1_MeanTemp_DriestQuarter_MEAN_origin_standardised	-0.00692330317582705	0.221545701626466	0.00975989094909209	-0.312316510370947	-0.00702644607840084	0.224846274508827	-0.0245788920551275	0.786524545764079	0.00240007725143812	-0.0768024720460199	-0.0943487350046129	-0.0114250272466829	0.365600871893851	0.00889236632450618	-0.284555722384198	0.0134236180115153	-0.42955577636849	0.00219074063602941	-0.0701037003529411	-0.0185946646337698	0.595029268280634	-0.0220172677836411	0.704552569076515	-0.0219068194658991	0.701018222908771	-0.0266521333659746	0.852868267711187	-0.03125	1	-0.0214479637084422	0.686334838670149	-0.0286681020446676	0.917379265429362	0.0217557198822121	-0.696183036230787	0.0135318195605393	-0.433018225937258	0.0196000939455496	-0.627203006257587	0.00413084693772498	-0.132187102007199	0.023428823305493	-0.749722345775775	0.0136280149444243	-0.436096478221577	0.00808581871482359	-0.258746198874355	0.255795173437483	0.00709802779585374	-0.22713688946732	0.0125701457047204	-0.402244662551054	-0.00231156266498349	0.0739700052794718	0.0145866529301037	-0.466772893763318	0.00908239980295044	-0.290636793694414	0.00533549672344932	-0.170735895150378	-0.010086272570804	0.322760722265727	0.0105338181474388	-0.337082180718042	0.0102293396617527	-0.327338869176087	0.01208713818328	-0.386788421864961	-0.00173901733160286	0.0556485546112917	-0.00128545443169274	0.0411345418141677	0.0106451521869161	-0.340644869981314	-0.00538580373208789	0.172345719426812	-0.0110940186207553	0.355008595864169	0.00800626321115052	-0.256200422756817	-0.0105242060446433	0.336774593428585	0.0103851812380952	-0.332325799619046	0.000467614697898054	-0.0149636703327377	0.0124852393126702	-0.399527658005446	0.0172948751383868	-0.553436004428379	0.0007555142331817	-0.0241764554618144	0.00820225099544665	-0.262472031854293	0.0049802310574187	-0.159367393837398	0.024010472079438	-0.768335106542015	0.0161113671404871	-0.515563748495587	0.0146652125291947	-0.469286800934232	0.0214345883934069	-0.685906828589019	-0.00227681353290502	0.0728580330529606	0.0111468881128551	-0.356700419611364	0.00863521218286393	-0.276326789851646	0.0182376783916903	-0.583605708534089	-0.0987860927155149	-0.0068636940635234	0.219638210032749	-0.00295092184980509	0.0944294991937629
C25_1_MeanTemp_WettestQuarter_MEAN_destination_standardised	-0.0862017776083861	0.00269380555026207	-0.209043958366567	0.00653262369895522	0.238937993395419	-0.00746681229360684	0.610828062304199	-0.0190883769470062	-0.351725576214423	0.0109914242567007	-0.0440394827144738	0.0642429662561062	-0.00200759269550332	-0.220188657813504	0.006880895556672	-0.238730215271557	0.00746031922723615	0.267572200656275	-0.00836163127050859	0.646964449340346	-0.0202176390418858	0.49747421922584	-0.0155460693508075	0.58825411795949	-0.0183829411862341	0.812930546816901	-0.0254040795880282	0.686334838670149	-0.0214479637084422	1	-0.03125	0.780445397825333	-0.0243889186820417	-0.470825936363056	0.0147133105113455	-0.382081500829292	0.0119400469009154	-0.484946679921284	0.0151545837475401	-0.159283634800667	0.00497761358752083	-0.364745602286936	0.0113983000714667	-0.22649234515207	0.00707788578600217	-0.193600608593876	0.00605001901855864	-0.00668520198862943	-0.151498840868018	0.00473433877712557	-0.436958812543724	0.0136549628919914	0.338062494908972	-0.0105644529659054	-0.174931653337988	0.00546661416681212	-0.254986935742827	0.00796834174196334	-0.398868425860013	0.0124646383081254	0.129073454446081	-0.00403354545144003	-0.508088702143959	0.0158777719419987	-0.511594073432038	0.0159873147947512	-0.538799381943754	0.0168374806857423	-0.251968376395277	0.0078740117623524	-0.259612592294944	0.00811289350921701	-0.169288793760499	0.0052902748050156	0.000819856205493749	-2.56205064216797e-05	0.125472441618906	-0.00392101380059082	-0.18629638558696	0.00582176204959249	0.121875293633828	-0.00380860292605713	-0.258792195531991	0.00808725611037471	-0.202960465806284	0.00634251455644637	-0.107981057581689	0.00337440804942778	-0.470766505978614	0.0147114533118317	-0.0752118995553269	0.00235037186110397	-0.245453975610733	0.0076704367378354	-0.255080394799842	0.00797126233749508	-0.514506537056511	0.016078329283016	-0.0841635767354774	0.00263011177298367	-0.175007691609273	0.00546899036278978	-0.36032846834873	0.0112602646358978	0.25610048715121	-0.00800314022347532	0.0779210970853548	-0.00243503428391734	0.241782978188916	-0.00755571806840364	-0.461390314372983	0.0144184473241557	-0.0445678812480936	-0.074499293303215	0.00232810291572547	-0.0128149915091475	0.000400468484660859
C25_1_MeanTemp_WettestQuarter_MEAN_origin_standardised	0.00269380555026207	-0.0862017776083861	0.00653262369895522	-0.209043958366567	-0.00746681229360684	0.238937993395419	-0.0190883769470062	0.610828062304199	0.0109914242567007	-0.351725576214423	-0.0440394827144738	-0.00200759269550332	0.0642429662561062	0.006880895556672	-0.220188657813504	0.00746031922723615	-0.238730215271557	-0.00836163127050859	0.267572200656275	-0.0202176390418858	0.646964449340346	-0.0155460693508075	0.49747421922584	-0.0183829411862341	0.58825411795949	-0.0254040795880282	0.812930546816901	-0.0214479637084422	0.686334838670149	-0.03125	1	-0.0243889186820417	0.780445397825333	0.0147133105113455	-0.470825936363056	0.0119400469009154	-0.382081500829292	0.0151545837475401	-0.484946679921284	0.00497761358752083	-0.159283634800667	0.0113983000714667	-0.364745602286936	0.00707788578600217	-0.22649234515207	0.00605001901855864	-0.193600608593876	-0.00668520198862945	0.00473433877712557	-0.151498840868018	0.0136549628919914	-0.436958812543724	-0.0105644529659054	0.338062494908972	0.00546661416681212	-0.174931653337988	0.00796834174196334	-0.254986935742827	0.0124646383081254	-0.398868425860013	-0.00403354545144003	0.129073454446081	0.0158777719419987	-0.508088702143959	0.0159873147947512	-0.511594073432038	0.0168374806857423	-0.538799381943754	0.0078740117623524	-0.251968376395277	0.00811289350921701	-0.259612592294944	0.0052902748050156	-0.169288793760499	-2.56205064216797e-05	0.00081985620549375	-0.00392101380059082	0.125472441618906	0.00582176204959249	-0.18629638558696	-0.00380860292605713	0.121875293633828	0.00808725611037471	-0.258792195531991	0.00634251455644637	-0.202960465806284	0.00337440804942778	-0.107981057581689	0.0147114533118317	-0.470766505978614	0.00235037186110397	-0.0752118995553269	0.0076704367378354	-0.245453975610733	0.00797126233749508	-0.255080394799842	0.016078329283016	-0.514506537056511	0.00263011177298367	-0.0841635767354774	0.00546899036278978	-0.175007691609273	0.0112602646358978	-0.36032846834873	-0.00800314022347532	0.25610048715121	-0.00243503428391734	0.0779210970853548	-0.00755571806840364	0.241782978188916	0.0144184473241557	-0.461390314372983	-0.0445678812480936	0.00232810291572547	-0.074499293303215	0.000400468484660859	-0.0128149915091475
C26_1_MinTemp_ColdestMonth_MEAN_destination_standardised	-0.0167621421310295	0.000523816941594671	-0.141593777146452	0.00442480553582664	0.132432768208609	-0.00413852400651903	0.60372506044688	-0.018866408138965	-0.327536476229619	0.0102355148821756	-0.0895744001676991	0.263590230808229	-0.00823719471275716	-0.0720013306900673	0.0022500415840646	-0.508493289646668	0.0158904153014584	-0.116745401187963	0.00364829378712385	0.486683144641056	-0.015208848270033	0.502096788082604	-0.0156905246275814	0.538038828216334	-0.0168137133817604	0.776671881693707	-0.0242709963029283	0.917379265429362	-0.0286681020446676	0.780445397825333	-0.0243889186820417	1	-0.03125	-0.605972430959628	0.0189366384674884	-0.424773162639558	0.0132741613324862	-0.529428844415181	0.0165446513879744	0.0396229236986883	-0.00123821636558401	-0.724008085391857	0.0226252526684955	-0.502826218943826	0.0157133193419946	-0.0504583048818604	0.00157682202755814	0.18619721696843	-0.305034730937579	0.00953233534179934	-0.442782808569231	0.0138369627677885	0.211080709729797	-0.00659627217905617	-0.269098388725623	0.00840932464767571	-0.127120641163961	0.00397252003637378	-0.181949836289196	0.00568593238403737	0.173122871890323	-0.0054100897465726	-0.342238336970321	0.0106949480303225	-0.353704180307993	0.0110532556346248	-0.416158552220911	0.0130049547569035	0.0131731728137943	-0.000411661650431071	0.00776244023419273	-0.000242576257318523	-0.0823829331183764	0.00257446665994926	-0.0902271910368358	0.00281959971990112	0.0960705580634847	-0.0030022049394839	-0.0200088251802186	0.00062527578688183	0.17623191293974	-0.00550724727936688	-0.190271702588542	0.00594599070589194	-0.301837924957297	0.00943243515491552	-0.419423119092723	0.0131069724716476	-0.665863314099672	0.0208082285656147	0.184372597107235	-0.00576164365960108	-0.155617648021744	0.0048630515006795	-0.161587942441454	0.00504962320129545	-0.765396425521039	0.0239186382975325	-0.319113818370692	0.00997230682408414	-0.260640933556762	0.00814502917364883	-0.590856146174408	0.0184642545679503	0.360662090161567	-0.011270690317549	-0.130989355518735	0.00409341735996047	-0.164230754038579	0.00513221106370558	-0.504674051179498	0.0157710640993593	-0.0889425186382687	-0.0447512225617301	0.00139847570505407	-0.0923705076393653	0.00288657836373017
C26_1_MinTemp_ColdestMonth_MEAN_origin_standardised	0.000523816941594671	-0.0167621421310295	0.00442480553582664	-0.141593777146452	-0.00413852400651903	0.132432768208609	-0.018866408138965	0.60372506044688	0.0102355148821756	-0.327536476229619	-0.0895744001676991	-0.00823719471275716	0.263590230808229	0.0022500415840646	-0.0720013306900673	0.0158904153014584	-0.508493289646668	0.00364829378712385	-0.116745401187963	-0.015208848270033	0.486683144641056	-0.0156905246275814	0.502096788082604	-0.0168137133817604	0.538038828216334	-0.0242709963029283	0.776671881693707	-0.0286681020446676	0.917379265429362	-0.0243889186820417	0.780445397825333	-0.03125	1	0.0189366384674884	-0.605972430959628	0.0132741613324862	-0.424773162639558	0.0165446513879744	-0.529428844415181	-0.00123821636558401	0.0396229236986883	0.0226252526684955	-0.724008085391857	0.0157133193419946	-0.502826218943826	0.00157682202755814	-0.0504583048818604	0.18619721696843	0.00953233534179934	-0.305034730937579	0.0138369627677885	-0.442782808569231	-0.00659627217905617	0.211080709729797	0.00840932464767571	-0.269098388725623	0.00397252003637378	-0.127120641163961	0.00568593238403737	-0.181949836289196	-0.0054100897465726	0.173122871890323	0.0106949480303225	-0.342238336970321	0.0110532556346248	-0.353704180307993	0.0130049547569035	-0.416158552220911	-0.000411661650431071	0.0131731728137943	-0.000242576257318523	0.00776244023419273	0.00257446665994926	-0.0823829331183764	0.00281959971990112	-0.0902271910368358	-0.0030022049394839	0.0960705580634847	0.00062527578688183	-0.0200088251802186	-0.00550724727936688	0.17623191293974	0.00594599070589194	-0.190271702588542	0.00943243515491552	-0.301837924957297	0.0131069724716476	-0.419423119092723	0.0208082285656147	-0.665863314099672	-0.00576164365960108	0.184372597107235	0.0048630515006795	-0.155617648021744	0.00504962320129545	-0.161587942441454	0.0239186382975325	-0.765396425521039	0.00997230682408414	-0.319113818370692	0.00814502917364883	-0.260640933556762	0.0184642545679503	-0.590856146174408	-0.011270690317549	0.360662090161567	0.00409341735996047	-0.130989355518735	0.00513221106370558	-0.164230754038579	0.0157710640993593	-0.504674051179498	-0.0889425186382687	0.00139847570505407	-0.0447512225617301	0.00288657836373017	-0.0923705076393653
C27_1_Seasonality_Temp_MEAN_destination_standardised	-0.486675675381693	0.0152086148556779	0.428989143671482	-0.0134059107397338	-0.222841932385189	0.00696381038703714	-0.537371989322305	0.016792874666322	0.0942543637049316	-0.00294544886577911	0.0441901898821005	-0.184500398169521	0.00576563744279754	0.672572660028612	-0.0210178956258941	0.0290378556337425	-0.000907432988554453	-0.487651508098258	0.0152391096280706	-0.815522000987113	0.0254850625308473	-0.77773315009539	0.0243041609404809	-0.811187773396436	0.0253496179186386	-0.584446309500437	0.0182639471718886	-0.696183036230787	0.0217557198822121	-0.470825936363056	0.0147133105113455	-0.605972430959628	0.0189366384674884	1	-0.03125	0.40626393769439	-0.0126957480529497	0.62174386664202	-0.0194294958325631	0.547205094218242	-0.0171001591943201	0.586978696222356	-0.0183430842569486	0.0554458127426232	-0.00173268164820698	0.666548593022552	-0.0208296435319548	-0.167361868812585	-0.0671859927283701	0.00209956227276156	0.270943634794714	-0.00846698858733482	0.153345095685461	-0.00479203424017066	0.603348038262167	-0.0188546261956927	0.387803159653732	-0.0121188487391791	0.0463638102227988	-0.00144886906946246	-0.538033518993597	0.0168135474685499	0.202440852418922	-0.00632627663809131	0.210872497473883	-0.00658976554605885	0.310056634242687	-0.00968926982008395	-0.235979113044574	0.00737434728264292	-0.188822533552306	0.00590070417350957	0.34607790203619	-0.0108149344386309	-0.250888231472732	0.00784025723352286	-0.494933693208607	0.015466677912769	0.3710922202373	-0.0115966318824156	-0.427709895670623	0.013365934239707	0.433235498863104	-0.013538609339472	-0.344262430858382	0.0107582009643244	0.25526827439701	-0.00797713357490655	-0.09555529892875	0.00298610309152344	0.0886853570335954	-0.00277141740729986	0.383716335056965	-0.0119911354705302	0.188729828782002	-0.00589780714943756	0.714756107945953	-0.022336128373311	0.679227156118383	-0.0212258486286995	0.567092078961877	-0.0177216274675587	0.533380443416855	-0.0166681388567767	0.152714999413011	-0.00477234373165659	0.484747011990405	-0.0151483441247001	0.0248593970139768	-0.000776856156686775	0.485335328653384	-0.0151667290204183	0.0518308672794525	-0.424297200322955	0.0132592875100924	-0.456203332675693	0.0142563541461154
C27_1_Seasonality_Temp_MEAN_origin_standardised	0.0152086148556779	-0.486675675381693	-0.0134059107397338	0.428989143671482	0.00696381038703714	-0.222841932385189	0.016792874666322	-0.537371989322305	-0.00294544886577911	0.0942543637049316	0.0441901898821005	0.00576563744279754	-0.184500398169521	-0.0210178956258941	0.672572660028612	-0.000907432988554453	0.0290378556337425	0.0152391096280706	-0.487651508098258	0.0254850625308473	-0.815522000987113	0.0243041609404809	-0.77773315009539	0.0253496179186386	-0.811187773396436	0.0182639471718886	-0.584446309500437	0.0217557198822121	-0.696183036230787	0.0147133105113455	-0.470825936363056	0.0189366384674884	-0.605972430959628	-0.03125	1	-0.0126957480529497	0.40626393769439	-0.0194294958325631	0.62174386664202	-0.0171001591943201	0.547205094218242	-0.0183430842569486	0.586978696222356	-0.00173268164820698	0.0554458127426232	-0.0208296435319548	0.666548593022552	-0.167361868812585	0.00209956227276156	-0.0671859927283701	-0.00846698858733482	0.270943634794714	-0.00479203424017066	0.153345095685461	-0.0188546261956927	0.603348038262168	-0.0121188487391791	0.387803159653732	-0.00144886906946246	0.0463638102227988	0.0168135474685499	-0.538033518993597	-0.00632627663809131	0.202440852418922	-0.00658976554605885	0.210872497473883	-0.00968926982008395	0.310056634242687	0.00737434728264292	-0.235979113044574	0.00590070417350957	-0.188822533552306	-0.0108149344386309	0.34607790203619	0.00784025723352286	-0.250888231472732	0.015466677912769	-0.494933693208607	-0.0115966318824156	0.3710922202373	0.013365934239707	-0.427709895670623	-0.013538609339472	0.433235498863104	0.0107582009643244	-0.344262430858382	-0.00797713357490655	0.25526827439701	0.00298610309152344	-0.09555529892875	-0.00277141740729986	0.0886853570335954	-0.0119911354705302	0.383716335056965	-0.00589780714943756	0.188729828782002	-0.022336128373311	0.714756107945953	-0.0212258486286995	0.679227156118383	-0.0177216274675587	0.567092078961877	-0.0166681388567767	0.533380443416855	-0.00477234373165659	0.152714999413011	-0.0151483441247001	0.484747011990405	-0.000776856156686775	0.0248593970139768	-0.0151667290204183	0.485335328653384	0.0518308672794525	0.0132592875100924	-0.424297200322955	0.0142563541461154	-0.456203332675693
C4_1_Annual_Mean_Precipitation_MEAN_destination_standardised	-0.310044445704005	0.00968888892825016	0.511246950243786	-0.0159764671951183	-0.631699309025655	0.0197406034070517	-0.375578945116623	0.0117368420348945	0.0881684972513544	-0.00275526553910483	-0.00383724132807262	-0.561214118206289	0.0175379411939465	0.406530758486312	-0.0127040862026972	0.699103075844484	-0.0218469711201401	-0.219989723423758	0.00687467885699243	-0.479166456691583	0.014973951771612	-0.569926710357273	0.0178102096986648	-0.582339073284557	0.0181980960401424	-0.549959031300065	0.017186219728127	-0.433018225937258	0.0135318195605393	-0.382081500829292	0.0119400469009154	-0.424773162639558	0.0132741613324862	0.40626393769439	-0.0126957480529497	1	-0.03125	0.933661493098679	-0.0291769216593337	0.453534265989676	-0.0141729458121774	0.735287966028684	-0.0229777489383964	0.745104538512743	-0.0232845168285232	0.40238245909442	-0.0125744518467006	-0.0465449549861179	0.214381342212678	-0.00669941694414619	0.280625786008262	-0.00876955581275818	-0.0809917377472965	0.00253099180460302	0.519559737584685	-0.0162362417995214	0.549277659647171	-0.0171649268639741	0.402108131685183	-0.012565879115162	-0.374126411775333	0.0116914503679792	0.15414185331871	-0.0048169329162097	0.0951542420962145	-0.0029735700655067	0.113438271000417	-0.00354494596876302	-0.152687070898228	0.00477147096556964	-0.221006549305658	0.00690645466580181	0.177063758600552	-0.00553324245626726	-0.203809154375091	0.00636903607422159	-0.340542876191763	0.0106419648809926	0.0658891924723718	-0.00205903726476162	-0.436301722033137	0.0136344288135355	0.621588073904775	-0.0194246273095242	-0.0791709531934329	0.00247409228729478	-0.174252954172789	0.00544540481789965	0.109821437001429	-0.00343191990629465	0.0804816792101595	-0.00251505247531748	0.467151607175539	-0.0145984877242356	-0.166486446746863	0.00520270146083947	0.194908399120069	-0.00609088747250217	0.130027653749086	-0.00406336417965893	0.265258880254503	-0.00828934000795323	0.0664603834263271	-0.00207688698207272	-0.212804694613718	0.00665014670667868	0.21546535685902	-0.00673329240184439	0.108138919478037	-0.00337934123368864	0.372834754290292	-0.0116510860715716	0.00122307662175958	-0.177023303647693	0.0055319782389904	-0.15703082293589	0.00490721321674655
C4_1_Annual_Mean_Precipitation_MEAN_origin_standardised	0.00968888892825016	-0.310044445704005	-0.0159764671951183	0.511246950243786	0.0197406034070517	-0.631699309025655	0.0117368420348945	-0.375578945116623	-0.00275526553910483	0.0881684972513544	-0.00383724132807262	0.0175379411939465	-0.561214118206289	-0.0127040862026972	0.406530758486312	-0.0218469711201401	0.699103075844484	0.00687467885699243	-0.219989723423758	0.014973951771612	-0.479166456691583	0.0178102096986648	-0.569926710357273	0.0181980960401424	-0.582339073284557	0.017186219728127	-0.549959031300065	0.0135318195605393	-0.433018225937258	0.0119400469009154	-0.382081500829292	0.0132741613324862	-0.424773162639558	-0.0126957480529497	0.40626393769439	-0.03125	1	-0.0291769216593337	0.933661493098679	-0.0141729458121774	0.453534265989676	-0.0229777489383964	0.735287966028684	-0.0232845168285232	0.745104538512743	-0.0125744518467006	0.40238245909442	-0.0465449549861179	-0.00669941694414619	0.214381342212678	-0.00876955581275818	0.280625786008262	0.00253099180460302	-0.0809917377472965	-0.0162362417995214	0.519559737584685	-0.0171649268639741	0.549277659647171	-0.012565879115162	0.402108131685183	0.0116914503679792	-0.374126411775333	-0.0048169329162097	0.15414185331871	-0.0029735700655067	0.0951542420962145	-0.00354494596876302	0.113438271000417	0.00477147096556964	-0.152687070898228	0.00690645466580181	-0.221006549305658	-0.00553324245626726	0.177063758600552	0.00636903607422159	-0.203809154375091	0.0106419648809926	-0.340542876191763	-0.00205903726476162	0.0658891924723718	0.0136344288135355	-0.436301722033137	-0.0194246273095242	0.621588073904775	0.00247409228729478	-0.0791709531934329	0.00544540481789965	-0.174252954172789	-0.00343191990629465	0.109821437001429	-0.00251505247531748	0.0804816792101595	-0.0145984877242356	0.467151607175539	0.00520270146083947	-0.166486446746863	-0.00609088747250217	0.194908399120069	-0.00406336417965893	0.130027653749086	-0.00828934000795323	0.265258880254503	-0.00207688698207272	0.0664603834263271	0.00665014670667868	-0.212804694613718	-0.00673329240184439	0.21546535685902	-0.00337934123368864	0.108138919478037	-0.0116510860715716	0.372834754290292	0.00122307662175959	0.0055319782389904	-0.177023303647693	0.00490721321674655	-0.15703082293589
C5_1_Aridity_Index_MEAN_destination_standardised	-0.464227880495476	0.0145071212654836	0.578252990881901	-0.0180704059650594	-0.585132008295847	0.0182853752592452	-0.581407741470446	0.0181689919209514	-0.00906630702114215	0.000283322094410692	0.0250405584764752	-0.595813555846666	0.0186191736202083	0.587199803928186	-0.0183499938727558	0.573045750928664	-0.0179076797165208	-0.303737019607819	0.00949178186274435	-0.684408655405051	0.0213877704814078	-0.802165224377949	0.0250676632618109	-0.801998245096931	0.0250624451592791	-0.682558684954805	0.0213299589048377	-0.627203006257587	0.0196000939455496	-0.484946679921284	0.0151545837475401	-0.529428844415181	0.0165446513879744	0.62174386664202	-0.0194294958325631	0.933661493098679	-0.0291769216593337	1	-0.03125	0.55780973777837	-0.0174315543055741	0.750932784061584	-0.0234666495019245	0.622714921688108	-0.0194598413027534	0.575010790152732	-0.0179690871922729	-0.128512238935418	0.11600695503389	-0.00362521734480906	0.270016029859468	-0.00843800093310836	-0.0145458578113279	0.000454558056603998	0.696182108853723	-0.0217556909016788	0.607098420714207	-0.018971825647319	0.337739981903738	-0.0105543744344918	-0.493458476773388	0.0154205773991684	0.238738173392234	-0.00746056791850732	0.188501565493467	-0.00589067392167084	0.224229414719632	-0.00700716920998849	-0.149912486630352	0.00468476520719849	-0.169843973454304	0.005307624170447	0.403234784979213	-0.0126010870306004	-0.394485614655888	0.0123276754579965	-0.532374999003491	0.0166367187188591	0.294074558018625	-0.00918982993808205	-0.514659071526328	0.0160830959851978	0.652951214749931	-0.0204047254609354	-0.271362040104088	0.00848006375325274	-0.0792027717914271	0.0024750866184821	0.0910269701079605	-0.00284459281587376	0.184099535064297	-0.00575311047075927	0.533147830132573	-0.0166608696916429	-0.0910592472959541	0.00284560147799856	0.377235764577398	-0.0117886176430437	0.354826537282905	-0.0110883292900908	0.469899634332256	-0.014684363572883	0.263809380680911	-0.00824404314627848	-0.0329295769391756	0.00102904927934924	0.379279056122775	-0.0118524705038367	0.152416415183077	-0.00476301297447117	0.476258340027764	-0.0148830731258676	0.033764210371255	-0.361818333096602	0.0113068229092688	-0.303282476104269	0.00947757737825842
C5_1_Aridity_Index_MEAN_origin_standardised	0.0145071212654836	-0.464227880495476	-0.0180704059650594	0.578252990881901	0.0182853752592452	-0.585132008295847	0.0181689919209514	-0.581407741470446	0.000283322094410692	-0.00906630702114215	0.0250405584764752	0.0186191736202083	-0.595813555846666	-0.0183499938727558	0.587199803928186	-0.0179076797165208	0.573045750928664	0.00949178186274435	-0.303737019607819	0.0213877704814078	-0.684408655405051	0.0250676632618109	-0.802165224377949	0.0250624451592791	-0.801998245096931	0.0213299589048377	-0.682558684954805	0.0196000939455496	-0.627203006257587	0.0151545837475401	-0.484946679921284	0.0165446513879744	-0.529428844415181	-0.0194294958325631	0.62174386664202	-0.0291769216593337	0.933661493098679	-0.03125	1	-0.0174315543055741	0.55780973777837	-0.0234666495019245	0.750932784061584	-0.0194598413027534	0.622714921688108	-0.0179690871922729	0.575010790152732	-0.128512238935418	-0.00362521734480906	0.11600695503389	-0.00843800093310836	0.270016029859468	0.000454558056603998	-0.0145458578113279	-0.0217556909016788	0.696182108853723	-0.018971825647319	0.607098420714207	-0.0105543744344918	0.337739981903738	0.0154205773991684	-0.493458476773388	-0.00746056791850732	0.238738173392234	-0.00589067392167084	0.188501565493467	-0.00700716920998849	0.224229414719632	0.00468476520719849	-0.149912486630352	0.005307624170447	-0.169843973454304	-0.0126010870306004	0.403234784979213	0.0123276754579965	-0.394485614655888	0.0166367187188591	-0.532374999003491	-0.00918982993808205	0.294074558018625	0.0160830959851978	-0.514659071526328	-0.0204047254609354	0.652951214749931	0.00848006375325274	-0.271362040104088	0.0024750866184821	-0.0792027717914271	-0.00284459281587376	0.0910269701079605	-0.00575311047075927	0.184099535064297	-0.0166608696916429	0.533147830132573	0.00284560147799856	-0.0910592472959541	-0.0117886176430437	0.377235764577398	-0.0110883292900908	0.354826537282905	-0.014684363572883	0.469899634332256	-0.00824404314627848	0.263809380680911	0.00102904927934924	-0.0329295769391756	-0.0118524705038367	0.379279056122775	-0.00476301297447117	0.152416415183077	-0.0148830731258676	0.476258340027764	0.033764210371255	0.0113068229092688	-0.361818333096602	0.00947757737825842	-0.303282476104269
C7_1_Precipitation_ColdestQuarter_MEAN_destination_standardised	-0.601098770952843	0.0187843365922764	0.653113850565297	-0.0204098078301655	-0.432481068242487	0.0135150333825777	-0.371799059582019	0.0116187206119381	-0.16656393066961	0.0052051228334253	-0.0441923160382783	-0.122234054651924	0.00381981420787263	0.951310376604099	-0.0297284492688781	-0.21031051828712	0.0065722036964725	-0.78085635197907	0.0244017609993459	-0.66854905666122	0.0208921580206631	-0.632948125798967	0.0197796289312177	-0.642633868760336	0.0200823083987605	-0.377116593949444	0.0117848935609201	-0.132187102007199	0.00413084693772498	-0.159283634800667	0.00497761358752083	0.0396229236986883	-0.00123821636558401	0.547205094218242	-0.0171001591943201	0.453534265989676	-0.0141729458121774	0.55780973777837	-0.0174315543055741	1	-0.03125	0.161001678049876	-0.00503130243905861	-0.154469395923062	0.00482716862259568	0.969821001650158	-0.0303069063015674	0.0591899243199696	-0.351160570823607	0.0109737678382377	0.029485460858556	-0.000921420651829876	-0.000169207234577151	5.28772608053599e-06	0.634207892283966	-0.0198189966338739	0.622807853606499	-0.0194627454252031	0.225461087793916	-0.00704565899355987	-0.599107564756374	0.0187221113986367	0.167872129530989	-0.0052460040478434	0.145087539926331	-0.00453398562269785	0.202878891245576	-0.00633996535142425	-0.0393458507323808	0.0012295578353869	-0.0505029984578689	0.0015782187018084	0.310678091045803	-0.00970869034518135	-0.335980067649777	0.0104993771140555	-0.530448102709994	0.0165765032096873	0.444890312502604	-0.0139028222657064	-0.540400090683003	0.0168875028338439	0.602123032470832	-0.0188163447647135	-0.579452299209373	0.0181078843502929	-0.423101402441231	0.0132219188262885	-0.515814623102433	0.016119206971951	0.329594976003046	-0.0102998430000952	0.646432827466355	-0.0202010258583236	0.0356161631861118	-0.00111300509956599	-0.00368370272437113	0.000115115710136598	0.451183178172096	-0.014099474317878	0.594626012655766	-0.0185820628954927	0.0623150545958398	-0.00194734545611999	0.57615082587085	-0.0180047133084641	0.500042329942785	-0.015626322810712	-0.1711899860706	0.00534968706470625	0.258008505050465	-0.00806276578282703	-0.0324978874621929	-0.475464907865291	0.0148582783707903	-0.517626196733014	0.0161758186479067
C7_1_Precipitation_ColdestQuarter_MEAN_origin_standardised	0.0187843365922764	-0.601098770952843	-0.0204098078301655	0.653113850565297	0.0135150333825777	-0.432481068242487	0.0116187206119381	-0.371799059582019	0.0052051228334253	-0.16656393066961	-0.0441923160382783	0.00381981420787263	-0.122234054651924	-0.0297284492688781	0.951310376604099	0.0065722036964725	-0.21031051828712	0.0244017609993459	-0.78085635197907	0.0208921580206631	-0.66854905666122	0.0197796289312177	-0.632948125798967	0.0200823083987605	-0.642633868760336	0.0117848935609201	-0.377116593949444	0.00413084693772498	-0.132187102007199	0.00497761358752083	-0.159283634800667	-0.00123821636558401	0.0396229236986883	-0.0171001591943201	0.547205094218242	-0.0141729458121774	0.453534265989676	-0.0174315543055741	0.55780973777837	-0.03125	1	-0.00503130243905861	0.161001678049876	0.00482716862259568	-0.154469395923062	-0.0303069063015674	0.969821001650158	0.0591899243199696	0.0109737678382377	-0.351160570823607	-0.000921420651829876	0.029485460858556	5.28772608053598e-06	-0.000169207234577151	-0.0198189966338739	0.634207892283966	-0.0194627454252031	0.622807853606499	-0.00704565899355987	0.225461087793916	0.0187221113986367	-0.599107564756374	-0.0052460040478434	0.167872129530989	-0.00453398562269785	0.145087539926331	-0.00633996535142425	0.202878891245576	0.0012295578353869	-0.0393458507323808	0.0015782187018084	-0.0505029984578689	-0.00970869034518135	0.310678091045803	0.0104993771140555	-0.335980067649777	0.0165765032096873	-0.530448102709994	-0.0139028222657064	0.444890312502604	0.0168875028338439	-0.540400090683003	-0.0188163447647135	0.602123032470832	0.0181078843502929	-0.579452299209373	0.0132219188262885	-0.423101402441231	0.016119206971951	-0.515814623102433	-0.0102998430000952	0.329594976003046	-0.0202010258583236	0.646432827466354	-0.00111300509956599	0.0356161631861118	0.000115115710136598	-0.00368370272437113	-0.014099474317878	0.451183178172096	-0.0185820628954927	0.594626012655766	-0.00194734545611999	0.0623150545958398	-0.0180047133084641	0.57615082587085	-0.015626322810712	0.500042329942785	0.00534968706470625	-0.1711899860706	-0.00806276578282703	0.258008505050465	-0.0324978874621929	0.0148582783707903	-0.475464907865291	0.0161758186479067	-0.517626196733014
C8_1_Precipitation_WarmestQuarter_MEAN_destination_standardised	-0.228512399106261	0.00714101247207067	0.392323036444113	-0.0122600948888785	-0.44911923805878	0.0140349761893369	-0.430448349114732	0.0134515109098354	0.196659160508768	-0.00614559876589902	0.0670326410172761	-0.47135175044971	0.0147297422015534	0.239906627188059	-0.00749708209962686	0.742816100031928	-0.0232130031259977	0.162421746119947	-0.00507567956624833	-0.368475762221362	0.0115148675694175	-0.519009806020266	0.0162190564381333	-0.513067894346186	0.0160333716983183	-0.654068663760466	0.0204396457425146	-0.749722345775775	0.023428823305493	-0.364745602286936	0.0113983000714667	-0.724008085391857	0.0226252526684955	0.586978696222356	-0.0183430842569486	0.735287966028684	-0.0229777489383964	0.750932784061584	-0.0234666495019245	0.161001678049876	-0.00503130243905861	1	-0.03125	0.765645910154738	-0.0239264346923356	0.219144049392244	-0.00684825154350761	-0.236188044013673	0.385528619905711	-0.0120477693720535	0.389854531561292	-0.0121829541112904	0.0266261273914823	-0.000832066480983822	0.414945405089153	-0.012967043909036	0.384961277350502	-0.0120300399172032	0.276836447962739	-0.00865113899883558	-0.373718952753548	0.0116787172735484	0.0892880312806524	-0.00279025097752039	0.0450703221787559	-0.00140844756808612	0.0966103365400169	-0.00301907301687553	-0.343530997957323	0.0107353436861664	-0.409168028528873	0.0127865008915273	0.0675808119913818	-0.00211190037473068	-0.0544520381782351	0.00170162619306985	-0.230803474891261	0.00721260859035192	-0.0693319175807583	0.0021666224243987	-0.480171024832665	0.0150053445260208	0.488483705725784	-0.0152651158039308	0.102236099271002	-0.00319487810221881	0.28592876620758	-0.00893527394398689	0.417437571616576	-0.013044924113018	-0.115955371472517	0.00362360535851615	0.327531158209471	-0.010235348694046	-0.0710079688720763	0.00221899902725238	0.60187182605152	-0.01880849456411	0.375698284313564	-0.0117405713847989	0.398382677439388	-0.0124494586699809	0.519381087116732	-0.0162306589723979	-0.264663014295045	0.00827071919672015	0.388081773811467	-0.0121275554316083	0.465434255141406	-0.0145448204731689	0.490265191820391	-0.0153207872443872	0.0682730294917714	-0.123778927979088	0.00386809149934649	-0.0505937379506555	0.00158105431095799
C8_1_Precipitation_WarmestQuarter_MEAN_origin_standardised	0.00714101247207067	-0.228512399106261	-0.0122600948888785	0.392323036444113	0.0140349761893369	-0.44911923805878	0.0134515109098354	-0.430448349114732	-0.00614559876589902	0.196659160508768	0.0670326410172761	0.0147297422015534	-0.47135175044971	-0.00749708209962686	0.239906627188059	-0.0232130031259977	0.742816100031928	-0.00507567956624833	0.162421746119947	0.0115148675694175	-0.368475762221362	0.0162190564381333	-0.519009806020266	0.0160333716983183	-0.513067894346186	0.0204396457425146	-0.654068663760466	0.023428823305493	-0.749722345775775	0.0113983000714667	-0.364745602286936	0.0226252526684955	-0.724008085391857	-0.0183430842569486	0.586978696222356	-0.0229777489383964	0.735287966028684	-0.0234666495019245	0.750932784061584	-0.00503130243905861	0.161001678049876	-0.03125	1	-0.0239264346923356	0.765645910154738	-0.00684825154350761	0.219144049392244	-0.236188044013673	-0.0120477693720535	0.385528619905711	-0.0121829541112904	0.389854531561292	-0.000832066480983822	0.0266261273914823	-0.012967043909036	0.414945405089153	-0.0120300399172032	0.384961277350502	-0.00865113899883558	0.276836447962739	0.0116787172735484	-0.373718952753548	-0.00279025097752039	0.0892880312806524	-0.00140844756808612	0.0450703221787559	-0.00301907301687553	0.0966103365400169	0.0107353436861664	-0.343530997957323	0.0127865008915273	-0.409168028528873	-0.00211190037473068	0.0675808119913818	0.00170162619306985	-0.0544520381782351	0.00721260859035192	-0.230803474891261	0.0021666224243987	-0.0693319175807583	0.0150053445260208	-0.480171024832665	-0.0152651158039308	0.488483705725784	-0.00319487810221881	0.102236099271002	-0.00893527394398689	0.28592876620758	-0.013044924113018	0.417437571616576	0.00362360535851615	-0.115955371472517	-0.010235348694046	0.327531158209471	0.00221899902725238	-0.0710079688720763	-0.01880849456411	0.60187182605152	-0.0117405713847989	0.375698284313564	-0.0124494586699809	0.398382677439388	-0.0162306589723979	0.519381087116732	0.00827071919672015	-0.264663014295045	-0.0121275554316083	0.388081773811467	-0.0145448204731689	0.465434255141406	-0.0153207872443872	0.490265191820391	0.0682730294917714	0.00386809149934649	-0.123778927979088	0.00158105431095799	-0.0505937379506555
C9_1_Precipitation_WettestQuarter_MEAN_destination_standardised	0.00599501215203955	-0.000187344129751236	0.149125336367311	-0.00466016676147848	-0.349391264158393	0.0109184770049498	-0.135346960807022	0.00422959252521943	0.241799297477227	-0.00755622804616335	0.058079090001264	-0.565576231960288	0.017674257248759	-0.142375812387281	0.00444924413710252	0.99077059638179	-0.0309615811369309	0.466253798223002	-0.0145704311944688	0.0344035244243358	-0.00107511013826049	-0.200457877628196	0.00626430867588111	-0.172602371685917	0.00539382411518491	-0.396230341892369	0.0123821981841365	-0.436096478221577	0.0136280149444243	-0.22649234515207	0.00707788578600217	-0.502826218943826	0.0157133193419946	0.0554458127426232	-0.00173268164820698	0.745104538512743	-0.0232845168285232	0.622714921688108	-0.0194598413027534	-0.154469395923062	0.00482716862259568	0.765645910154738	-0.0239264346923356	1	-0.03125	-0.16785514932774	0.00524547341649188	-0.174717573215575	0.43759362765893	-0.0136748008643416	0.182102486047291	-0.00569070268897785	-0.113432444772574	0.00354476389914294	0.224008254786532	-0.00700025796207911	0.194834013379179	-0.00608856291809934	0.251573023397601	-0.00786165698117503	-0.0826674534749537	0.0025833579210923	0.0695640683520723	-0.00217387713600226	0.0309150688120375	-0.000966095900376173	0.0293369611742517	-0.000916780036695366	-0.186763846578484	0.00583637020557764	-0.254674850027042	0.00795858906334506	-0.0591965267848	0.001849891462025	0.0038275393570616	-0.000119610604908175	0.0135839505589054	-0.000424498454965793	-0.282707215545019	0.00883460048578183	-0.221636592705763	0.0069261435220551	0.269735726753407	-0.00842924146104397	0.325733912652515	-0.0101791847703911	0.0212468819967886	-0.000663965062399643	0.563719412913542	-0.0176162316535482	-0.219300950968895	0.00685315471777797	0.116866832649395	-0.00365208852029359	-0.359756510041664	0.011242390938802	0.258372474058796	-0.00807413981433738	-0.00905788664040409	0.000283058957512628	0.0955283845490185	-0.00298526201715683	0.208226197860925	-0.00650706868315392	-0.541168234798403	0.0169115073374501	0.0840191250754889	-0.00262559765860903	0.459011270366251	-0.0143441021989453	0.217315987096242	-0.00679112459675756	0.0557400637252316	0.139736609944317	-0.0043667690607599	0.238926968879931	-0.00746646777749785
C9_1_Precipitation_WettestQuarter_MEAN_origin_standardised	-0.000187344129751236	0.00599501215203955	-0.00466016676147848	0.149125336367311	0.0109184770049498	-0.349391264158393	0.00422959252521943	-0.135346960807022	-0.00755622804616335	0.241799297477227	0.058079090001264	0.017674257248759	-0.565576231960288	0.00444924413710252	-0.142375812387281	-0.0309615811369309	0.99077059638179	-0.0145704311944688	0.466253798223002	-0.00107511013826049	0.0344035244243358	0.00626430867588111	-0.200457877628196	0.00539382411518491	-0.172602371685917	0.0123821981841365	-0.396230341892369	0.0136280149444243	-0.436096478221577	0.00707788578600217	-0.22649234515207	0.0157133193419946	-0.502826218943826	-0.00173268164820698	0.0554458127426232	-0.0232845168285232	0.745104538512743	-0.0194598413027534	0.622714921688108	0.00482716862259568	-0.154469395923062	-0.0239264346923356	0.765645910154738	-0.03125	1	0.00524547341649188	-0.16785514932774	-0.174717573215575	-0.0136748008643416	0.43759362765893	-0.00569070268897785	0.182102486047291	0.00354476389914294	-0.113432444772574	-0.00700025796207911	0.224008254786532	-0.00608856291809934	0.194834013379179	-0.00786165698117503	0.251573023397601	0.0025833579210923	-0.0826674534749537	-0.00217387713600226	0.0695640683520723	-0.000966095900376173	0.0309150688120375	-0.000916780036695366	0.0293369611742517	0.00583637020557764	-0.186763846578484	0.00795858906334506	-0.254674850027042	0.001849891462025	-0.0591965267848	-0.000119610604908175	0.0038275393570616	-0.000424498454965793	0.0135839505589054	0.00883460048578183	-0.282707215545019	0.0069261435220551	-0.221636592705763	-0.00842924146104397	0.269735726753407	-0.0101791847703911	0.325733912652515	-0.000663965062399643	0.0212468819967886	-0.0176162316535482	0.563719412913542	0.00685315471777797	-0.219300950968895	-0.00365208852029359	0.116866832649395	0.011242390938802	-0.359756510041664	-0.00807413981433738	0.258372474058796	0.000283058957512628	-0.00905788664040409	-0.00298526201715683	0.0955283845490185	-0.00650706868315392	0.208226197860925	0.0169115073374501	-0.541168234798403	-0.00262559765860903	0.0840191250754889	-0.0143441021989453	0.459011270366251	-0.00679112459675756	0.217315987096242	0.0557400637252316	-0.0043667690607599	0.139736609944317	-0.00746646777749785	0.238926968879931
C9_2_Precipitation_DriestQuarter_MEAN_destination_standardised	-0.660780580298128	0.0206493931343165	0.647136081808128	-0.020223002556504	-0.386880707934054	0.0120900221229392	-0.434755897415395	0.0135861217942311	-0.193299030748002	0.00604059471087505	-0.0170105099657814	-0.141185841141938	0.00441205753568556	0.994978176619705	-0.0310930680193658	-0.223685001773361	0.00699015630541754	-0.73770762791338	0.0230533633722931	-0.727908469101557	0.0227471396594237	-0.732904328483555	0.0229032602651111	-0.728829196252757	0.0227759123828987	-0.433781775470605	0.0135556804834564	-0.258746198874355	0.00808581871482359	-0.193600608593876	0.00605001901855864	-0.0504583048818604	0.00157682202755814	0.666548593022552	-0.0208296435319548	0.40238245909442	-0.0125744518467006	0.575010790152732	-0.0179690871922729	0.969821001650158	-0.0303069063015674	0.219144049392244	-0.00684825154350761	-0.16785514932774	0.00524547341649188	1	-0.03125	-0.0251695741779803	-0.375035224963474	0.0117198507801086	-0.00274813125648452	8.58791017651413e-05	0.06598980489171	-0.00206218140286594	0.694483410952212	-0.0217026065922566	0.620694909412012	-0.0193967159191254	0.171464542998273	-0.00535826696869604	-0.659939441599314	0.0206231075499786	0.194185520115365	-0.00606829750360517	0.187486383617252	-0.00585894948803913	0.258619162047013	-0.00808184881396915	-0.0942783203174442	0.00294619750992013	-0.0726161619394714	0.00226925506060848	0.396358248830542	-0.0123861952759544	-0.403120625119629	0.0125975195349884	-0.590319251053093	0.0184474765954091	0.500942545034399	-0.015654454532325	-0.582510813714302	0.0182034629285719	0.594617680629188	-0.0185818025196621	-0.626600593800386	0.0195812685562621	-0.295141573306124	0.00922317416581637	-0.481722491818189	0.0150538278693184	0.327482334234299	-0.0102338229448219	0.611599617964126	-0.0191124880613789	0.0206659518056974	-0.000645810993928044	0.148522662337098	-0.00464133319803431	0.554572260610701	-0.0173303831440844	0.710085058816918	-0.0221901580880287	0.22538761742873	-0.00704336304464783	0.60640447542099	-0.0189501398569059	0.591331863400399	-0.0184791207312625	-0.0727565460160746	0.00227364206300233	0.273890619837767	-0.00855908186993021	-0.00485208460575703	-0.549871835639265	0.017183494863727	-0.56354573811631	0.0176108043161347
C9_2_Precipitation_DriestQuarter_MEAN_origin_standardised	0.0206493931343165	-0.660780580298128	-0.020223002556504	0.647136081808128	0.0120900221229392	-0.386880707934054	0.0135861217942311	-0.434755897415395	0.00604059471087505	-0.193299030748002	-0.0170105099657814	0.00441205753568556	-0.141185841141938	-0.0310930680193658	0.994978176619705	0.00699015630541754	-0.223685001773361	0.0230533633722931	-0.73770762791338	0.0227471396594237	-0.727908469101557	0.0229032602651111	-0.732904328483555	0.0227759123828987	-0.728829196252757	0.0135556804834564	-0.433781775470605	0.00808581871482359	-0.258746198874355	0.00605001901855864	-0.193600608593876	0.00157682202755814	-0.0504583048818604	-0.0208296435319548	0.666548593022552	-0.0125744518467006	0.40238245909442	-0.0179690871922729	0.575010790152732	-0.0303069063015674	0.969821001650158	-0.00684825154350761	0.219144049392244	0.00524547341649188	-0.16785514932774	-0.03125	1	-0.0251695741779803	0.0117198507801086	-0.375035224963474	8.58791017651413e-05	-0.00274813125648452	-0.00206218140286594	0.06598980489171	-0.0217026065922566	0.694483410952212	-0.0193967159191254	0.620694909412012	-0.00535826696869604	0.171464542998273	0.0206231075499786	-0.659939441599314	-0.00606829750360517	0.194185520115365	-0.00585894948803913	0.187486383617252	-0.00808184881396915	0.258619162047013	0.00294619750992013	-0.0942783203174442	0.00226925506060848	-0.0726161619394714	-0.0123861952759544	0.396358248830542	0.0125975195349884	-0.403120625119629	0.0184474765954091	-0.590319251053093	-0.015654454532325	0.500942545034399	0.0182034629285719	-0.582510813714302	-0.0185818025196621	0.594617680629188	0.0195812685562621	-0.626600593800386	0.00922317416581637	-0.295141573306124	0.0150538278693184	-0.481722491818189	-0.0102338229448219	0.327482334234299	-0.0191124880613789	0.611599617964126	-0.000645810993928044	0.0206659518056974	-0.00464133319803431	0.148522662337098	-0.0173303831440844	0.554572260610701	-0.0221901580880287	0.710085058816918	-0.00704336304464783	0.22538761742873	-0.0189501398569059	0.60640447542099	-0.0184791207312625	0.591331863400399	0.00227364206300233	-0.0727565460160746	-0.00855908186993021	0.273890619837767	-0.00485208460575703	0.017183494863727	-0.549871835639265	0.0176108043161347	-0.56354573811631
distance_standardised	0.22037474711917	0.22037474711917	-0.108916587713848	-0.108916587713848	0.00459102491012329	0.00459102491012334	0.0851127727003477	0.0851127727003477	0.0114728942417114	0.0114728942417114	-0.626169717354164	0.0817486063454222	0.0817486063454222	-0.0446437011347112	-0.0446437011347112	-0.173415493992406	-0.173415493992406	-0.219778028759339	-0.219778028759339	0.0125500375931876	0.0125500375931877	0.18483504196959	0.18483504196959	0.122252231347868	0.122252231347868	0.107394666584186	0.107394666584186	0.255795173437483	0.255795173437483	-0.00668520198862943	-0.00668520198862945	0.18619721696843	0.18619721696843	-0.167361868812585	-0.167361868812585	-0.0465449549861179	-0.0465449549861179	-0.128512238935418	-0.128512238935418	0.0591899243199696	0.0591899243199696	-0.236188044013673	-0.236188044013673	-0.174717573215575	-0.174717573215575	-0.0251695741779803	-0.0251695741779803	1	0.0395275089097677	0.0395275089097677	0.134665940493621	0.134665940493621	-0.117668909069793	-0.117668909069793	-0.155405007175227	-0.155405007175227	-0.0853247430581143	-0.0853247430581143	0.0885261098487464	0.0885261098487464	0.212916215266208	0.212916215266208	0.0388192810329164	0.0388192810329165	0.0136235763572111	0.0136235763572112	-0.0196346916766609	-0.0196346916766608	0.205087543702699	0.205087543702699	0.155408003312446	0.155408003312446	-0.0992377972948636	-0.0992377972948637	0.109890434845142	0.109890434845142	0.0467627375773037	0.0467627375773037	-0.0297944200903017	-0.0297944200903018	0.184268626598986	0.184268626598986	-0.0833429470858066	-0.0833429470858066	-0.000707378684232488	-0.000707378684232431	-0.18275215801463	-0.18275215801463	-0.10821685406592	-0.10821685406592	0.0141125350910697	0.0141125350910697	-0.0615078439577074	-0.0615078439577075	0.0779546746031826	0.0779546746031826	-0.310516147324219	-0.310516147324219	-0.271134938428416	-0.271134938428416	-0.285870733407816	-0.285870733407816	-0.369256145444021	-0.369256145444021	-0.0181008262374261	-0.0181008262374261	-0.313588717402675	-0.313588717402675	-0.351438169186442	-0.351438169186441	0.0120307291171891	0.012030729117189	-0.634787603193595	0.178155917612304	0.178155917612304	0.107763697792398	0.107763697792398
hgjan_MEAN_destination_standardised	0.443881980815426	-0.0138713119004821	-0.196179585752701	0.00613061205477191	-0.141494822075236	0.00442171318985113	-0.112675407137384	0.00352110647304326	0.0168591283710711	-0.000526847761595971	0.0143257556339393	-0.342701287799764	0.0107094152437426	-0.361510237410869	0.0112971949190896	0.433279517068287	-0.013539984908384	0.325851727030871	-0.0101828664697147	0.0459009283405157	-0.00143440401064111	0.0613827362031143	-0.00191821050634732	0.0179180616436514	-0.000559939426364106	-0.161004811351921	0.00503140035474752	-0.22713688946732	0.00709802779585374	-0.151498840868018	0.00473433877712557	-0.305034730937579	0.00953233534179934	-0.0671859927283701	0.00209956227276156	0.214381342212678	-0.00669941694414619	0.11600695503389	-0.00362521734480906	-0.351160570823607	0.0109737678382377	0.385528619905711	-0.0120477693720535	0.43759362765893	-0.0136748008643416	-0.375035224963474	0.0117198507801086	0.0395275089097677	1	-0.03125	0.800208499348568	-0.0250065156046428	-0.147575283152704	0.004611727598522	-0.0719010430849186	0.00224690759640371	-0.129554481714319	0.00404857755357247	0.242380500683913	-0.00757439064637228	0.264455765858602	-0.00826424268308131	-0.0113818469550286	0.000355682717344644	-0.124889744136484	0.00390280450426511	-0.143374203109671	0.00448044384717722	0.0143502656490601	-0.000448445801533128	-0.115111092304541	0.00359722163451689	-0.0175079233354201	0.000547122604231879	0.000410188642778956	-1.28183950868424e-05	-0.0278364442464713	0.000869888882702227	-0.144827343582835	0.00452585448696359	0.210893187599625	-0.00659041211248829	-0.0370754326286769	0.00115860726964615	0.158558102143356	-0.00495494069197987	0.292852954108798	-0.00915165481589995	0.548030311665161	-0.0171259472395363	-0.274914227668363	0.00859106961463635	-0.158825762979655	0.00496330509311421	0.0146572880854258	-0.000458040252669558	0.105121760959485	-0.00328505502998391	-0.219458505006117	0.00685807828144114	-0.353667534159494	0.0110521104424842	-0.0239498058820815	0.000748431433815046	-0.436031413579727	0.0136259816743665	-0.32854938777269	0.0102671683678965	0.154878508523611	-0.00483995339136284	0.594138217561509	-0.0185668192987971	0.0137426195014073	0.317307588913436	-0.00991586215354489	0.37967390248137	-0.0118648094525428
hgjan_MEAN_origin_standardised	-0.0138713119004821	0.443881980815426	0.00613061205477191	-0.196179585752701	0.00442171318985113	-0.141494822075236	0.00352110647304326	-0.112675407137384	-0.000526847761595971	0.0168591283710711	0.0143257556339393	0.0107094152437426	-0.342701287799764	0.0112971949190896	-0.361510237410869	-0.013539984908384	0.433279517068287	-0.0101828664697147	0.325851727030871	-0.00143440401064111	0.0459009283405157	-0.00191821050634732	0.0613827362031143	-0.000559939426364106	0.0179180616436514	0.00503140035474752	-0.161004811351921	0.00709802779585374	-0.22713688946732	0.00473433877712557	-0.151498840868018	0.00953233534179934	-0.305034730937579	0.00209956227276156	-0.0671859927283701	-0.00669941694414619	0.214381342212678	-0.00362521734480906	0.11600695503389	0.0109737678382377	-0.351160570823607	-0.0120477693720535	0.385528619905711	-0.0136748008643416	0.43759362765893	0.0117198507801086	-0.375035224963474	0.0395275089097677	-0.03125	1	-0.0250065156046428	0.800208499348568	0.004611727598522	-0.147575283152704	0.00224690759640371	-0.0719010430849186	0.00404857755357247	-0.129554481714319	-0.00757439064637228	0.242380500683913	-0.00826424268308131	0.264455765858602	0.000355682717344644	-0.0113818469550286	0.00390280450426511	-0.124889744136484	0.00448044384717722	-0.143374203109671	-0.000448445801533128	0.0143502656490601	0.00359722163451689	-0.115111092304541	0.000547122604231879	-0.0175079233354201	-1.28183950868424e-05	0.000410188642778955	0.000869888882702227	-0.0278364442464713	0.00452585448696359	-0.144827343582835	-0.00659041211248829	0.210893187599625	0.00115860726964615	-0.0370754326286769	-0.00495494069197987	0.158558102143356	-0.00915165481589995	0.292852954108798	-0.0171259472395363	0.548030311665161	0.00859106961463635	-0.274914227668363	0.00496330509311421	-0.158825762979655	-0.000458040252669558	0.0146572880854258	-0.00328505502998391	0.105121760959485	0.00685807828144114	-0.219458505006117	0.0110521104424842	-0.353667534159494	0.000748431433815046	-0.0239498058820815	0.0136259816743665	-0.436031413579727	0.0102671683678965	-0.32854938777269	-0.00483995339136284	0.154878508523611	-0.0185668192987971	0.594138217561509	0.0137426195014073	-0.00991586215354489	0.317307588913436	-0.0118648094525428	0.37967390248137
hgleuco_MEAN_destination_standardised	0.305540361978531	-0.0095481363118291	0.0304601918873718	-0.000951880996480369	-0.265794793570971	0.00830608729909285	-0.459051679251732	0.0143453649766166	0.030882583835728	-0.0009650807448665	-0.0205310356782031	-0.249214542002969	0.00778795443759279	-0.010844737729731	0.000338898054054095	0.164994273727163	-0.00515607105397383	-0.135326574543728	0.00422895545449149	-0.373052464945775	0.0116578895295555	-0.186352656008387	0.0058235205002621	-0.285969327075257	0.00893654147110177	-0.418414258318744	0.0130754455724608	-0.402244662551054	0.0125701457047204	-0.436958812543724	0.0136549628919914	-0.442782808569231	0.0138369627677885	0.270943634794714	-0.00846698858733482	0.280625786008262	-0.00876955581275818	0.270016029859468	-0.00843800093310836	0.029485460858556	-0.000921420651829876	0.389854531561292	-0.0121829541112904	0.182102486047291	-0.00569070268897785	-0.00274813125648452	8.58791017651413e-05	0.134665940493621	0.800208499348568	-0.0250065156046428	1	-0.03125	-0.213288412489593	0.00666526289029979	0.0664852562367379	-0.00207766425739806	0.0677989422899707	-0.00211871694656158	0.362706129043005	-0.0113345665325939	0.107863567008256	-0.00337073646900799	0.169888286459575	-0.00530900895186171	0.0588190702412977	-0.00183809594504055	0.0584765356362457	-0.00182739173863268	0.152174963759532	-0.00475546761748539	0.0111796702921567	-0.000349364696629895	0.101852311765249	-0.00318288474266404	-0.00540762973249945	0.000168988429140608	-0.212894968292606	0.00665296775914394	0.109173759983214	-0.00341167999947543	0.0724299573883573	-0.00226343616838617	0.153064350777513	-0.0047832609617973	-0.00951748100700864	0.00029742128146902	0.284498633750364	-0.00889058230469887	0.406868697244231	-0.0127146467888822	-0.0233730874899792	0.000730408984061851	0.0201666736806443	-0.000630208552520134	0.284369106548239	-0.00888653457963246	0.190276912662943	-0.00594615352071696	-0.0716593551774662	0.00223935484929582	-0.268414367449054	0.00838794898278294	-0.0186504150083424	0.0005828254690107	-0.214807190769115	0.00671272471153486	-0.299792058767941	0.00936850183649814	-0.162580417296752	0.00508063804052349	0.841427356610634	-0.0262946048940823	-0.0207640581574083	0.138567099425894	-0.00433022185705919	0.181308150144052	-0.00566587969200163
hgleuco_MEAN_origin_standardised	-0.0095481363118291	0.305540361978531	-0.000951880996480369	0.0304601918873718	0.00830608729909285	-0.265794793570971	0.0143453649766166	-0.459051679251732	-0.0009650807448665	0.030882583835728	-0.0205310356782031	0.00778795443759279	-0.249214542002969	0.000338898054054095	-0.010844737729731	-0.00515607105397383	0.164994273727163	0.00422895545449149	-0.135326574543728	0.0116578895295555	-0.373052464945775	0.0058235205002621	-0.186352656008387	0.00893654147110177	-0.285969327075257	0.0130754455724608	-0.418414258318744	0.0125701457047204	-0.402244662551054	0.0136549628919914	-0.436958812543724	0.0138369627677885	-0.442782808569231	-0.00846698858733482	0.270943634794714	-0.00876955581275818	0.280625786008262	-0.00843800093310836	0.270016029859468	-0.000921420651829876	0.029485460858556	-0.0121829541112904	0.389854531561292	-0.00569070268897785	0.182102486047291	8.58791017651413e-05	-0.00274813125648452	0.134665940493621	-0.0250065156046428	0.800208499348568	-0.03125	1	0.00666526289029979	-0.213288412489593	-0.00207766425739806	0.0664852562367379	-0.00211871694656158	0.0677989422899707	-0.0113345665325939	0.362706129043005	-0.00337073646900799	0.107863567008256	-0.00530900895186171	0.169888286459575	-0.00183809594504055	0.0588190702412977	-0.00182739173863268	0.0584765356362457	-0.00475546761748539	0.152174963759532	-0.000349364696629896	0.0111796702921567	-0.00318288474266404	0.101852311765249	0.000168988429140608	-0.00540762973249945	0.00665296775914394	-0.212894968292606	-0.00341167999947543	0.109173759983214	-0.00226343616838617	0.0724299573883573	-0.0047832609617973	0.153064350777513	0.00029742128146902	-0.00951748100700864	-0.00889058230469887	0.284498633750364	-0.0127146467888822	0.406868697244231	0.000730408984061851	-0.0233730874899792	-0.000630208552520134	0.0201666736806443	-0.00888653457963246	0.284369106548239	-0.00594615352071696	0.190276912662943	0.00223935484929582	-0.0716593551774662	0.00838794898278294	-0.268414367449054	0.0005828254690107	-0.0186504150083424	0.00671272471153486	-0.214807190769115	0.00936850183649814	-0.299792058767941	0.00508063804052349	-0.162580417296752	-0.0262946048940823	0.841427356610634	-0.0207640581574083	-0.00433022185705919	0.138567099425894	-0.00566587969200163	0.181308150144052
mining_destination	-0.279565253557603	0.0087364141736751	0.104486145173256	-0.00326519203666426	-0.1151794787222	0.00359935871006875	0.106197055202971	-0.00331865797509284	-0.282713778459312	0.00883480557685351	0.00327080022186723	-0.0899340208695067	0.00281043815217208	0.0748963622743593	-0.00234051132107373	-0.0927411266510443	0.00289816020784513	-0.0136505889934728	0.000426580906046025	-0.0479948549686202	0.00149983921776938	-0.142894216896091	0.00446544427800284	-0.102048792345526	0.00318902476079767	0.209882252828363	-0.00655882040088634	0.0739700052794718	-0.00231156266498349	0.338062494908972	-0.0105644529659054	0.211080709729797	-0.00659627217905617	0.153345095685461	-0.00479203424017066	-0.0809917377472965	0.00253099180460302	-0.0145458578113279	0.000454558056603998	-0.000169207234577151	5.28772608053598e-06	0.0266261273914823	-0.000832066480983822	-0.113432444772574	0.00354476389914294	0.06598980489171	-0.00206218140286594	-0.117668909069793	-0.147575283152704	0.004611727598522	-0.213288412489593	0.00666526289029979	1	-0.03125	0.146451891763159	-0.00457662161759873	0.140908759606673	-0.00440339873770852	-0.0783694141712725	0.00244904419285227	-0.100340298858039	0.00313563433931373	-0.43113162554296	0.0134728632982175	-0.471993278605076	0.0147497899564086	-0.477110977499201	0.01490971804685	-0.450870603722808	0.0140897063663378	-0.413009433930435	0.0129065448103261	0.340885279810227	-0.0106526649940696	-0.363753847120684	0.0113673077225214	-0.281508103561838	0.00879712823630745	0.230357850708558	-0.00719868283464244	-0.126471275058866	0.00395222734558956	0.147790514988295	-0.00461845359338421	-0.416881242158702	0.0130275388174594	0.0667703203311007	-0.0020865725103469	-0.359623147236344	0.0112382233511358	0.219002633926736	-0.00684383231021051	0.139170711856042	-0.00434908474550131	0.152846209495793	-0.00477644404674352	0.0376204518943976	-0.00117563912169993	0.188892990926102	-0.00590290596644067	0.119903048202998	-0.0037469702563437	0.0974272135687325	-0.00304460042402289	0.258740530844738	-0.00808564158889805	0.250015098847737	-0.00781297183899178	0.0273703527358766	-0.000855323522996145	-0.15068883013166	0.00470902594161438	0.00194885742749429	-0.278047157673619	0.0086889736773006	-0.344276987694427	0.0107586558654508
mining_origin	0.0087364141736751	-0.279565253557603	-0.00326519203666426	0.104486145173256	0.00359935871006875	-0.1151794787222	-0.00331865797509284	0.106197055202971	0.00883480557685351	-0.282713778459312	0.00327080022186723	0.00281043815217208	-0.0899340208695067	-0.00234051132107373	0.0748963622743593	0.00289816020784513	-0.0927411266510443	0.000426580906046025	-0.0136505889934728	0.00149983921776938	-0.0479948549686202	0.00446544427800284	-0.142894216896091	0.00318902476079767	-0.102048792345526	-0.00655882040088634	0.209882252828363	-0.00231156266498349	0.0739700052794718	-0.0105644529659054	0.338062494908972	-0.00659627217905617	0.211080709729797	-0.00479203424017066	0.153345095685461	0.00253099180460302	-0.0809917377472965	0.000454558056603998	-0.0145458578113279	5.28772608053599e-06	-0.000169207234577151	-0.000832066480983822	0.0266261273914823	0.00354476389914294	-0.113432444772574	-0.00206218140286594	0.06598980489171	-0.117668909069793	0.004611727598522	-0.147575283152704	0.00666526289029979	-0.213288412489593	-0.03125	1	-0.00457662161759873	0.146451891763159	-0.00440339873770852	0.140908759606673	0.00244904419285227	-0.0783694141712725	0.00313563433931373	-0.100340298858039	0.0134728632982175	-0.43113162554296	0.0147497899564086	-0.471993278605076	0.01490971804685	-0.477110977499201	0.0140897063663378	-0.450870603722808	0.0129065448103261	-0.413009433930435	-0.0106526649940696	0.340885279810227	0.0113673077225214	-0.363753847120684	0.00879712823630745	-0.281508103561838	-0.00719868283464244	0.230357850708558	0.00395222734558956	-0.126471275058866	-0.00461845359338421	0.147790514988295	0.0130275388174594	-0.416881242158702	-0.0020865725103469	0.0667703203311007	0.0112382233511358	-0.359623147236344	-0.00684383231021051	0.219002633926736	-0.00434908474550131	0.139170711856042	-0.00477644404674352	0.152846209495793	-0.00117563912169993	0.0376204518943976	-0.00590290596644067	0.188892990926102	-0.0037469702563437	0.119903048202998	-0.00304460042402289	0.0974272135687325	-0.00808564158889805	0.258740530844738	-0.00781297183899178	0.250015098847737	-0.000855323522996145	0.0273703527358766	0.00470902594161438	-0.15068883013166	0.00194885742749429	0.0086889736773006	-0.278047157673619	0.0107586558654508	-0.344276987694427
P36_1_averageAnnualEVI_2015_2018_MEAN_destination_standardised	-0.619068728184285	0.0193458977557589	0.40723841397817	-0.0127262004368178	-0.191910013114226	0.00599718790981955	-0.507900709315782	0.0158718971661182	-0.364071564496497	0.0113772363905155	0.0379824125159881	-0.54186798273092	0.0169333744603413	0.703858444216115	-0.0219955763817536	0.172561510122481	-0.00539254719132752	-0.320559006308061	0.0100174689471269	-0.65536024942856	0.0204800077946425	-0.83162274057564	0.0259882106429887	-0.79424426898827	0.0248201334058835	-0.422525632957232	0.0132039260299135	-0.466772893763318	0.0145866529301037	-0.174931653337988	0.00546661416681212	-0.269098388725623	0.00840932464767571	0.603348038262167	-0.0188546261956927	0.519559737584685	-0.0162362417995214	0.696182108853723	-0.0217556909016788	0.634207892283966	-0.0198189966338739	0.414945405089153	-0.012967043909036	0.224008254786532	-0.00700025796207911	0.694483410952212	-0.0217026065922566	-0.155405007175227	-0.0719010430849186	0.00224690759640371	0.0664852562367379	-0.00207766425739806	0.146451891763159	-0.00457662161759873	1	-0.03125	0.401525084492696	-0.0125476588903967	-0.056882161226971	0.00177756753834284	-0.459565432776755	0.0143614197742736	0.157594398467356	-0.00492482495210489	0.120214998314369	-0.00375671869732402	0.17043180269707	-0.00532599383428343	-0.133767764266765	0.00418024263333641	-0.100630633202346	0.00314470728757331	0.548285542994022	-0.0171339232185632	-0.577663624504281	0.0180519882657588	-0.699818328814759	0.0218693227754612	0.526926953325392	-0.0164664672914185	-0.397785732862657	0.012430804151958	0.41525483268421	-0.0129767135213816	-0.613364948673107	0.0191676546460346	-0.179365452420406	0.00560517038813769	-0.119995748825018	0.00374986715078181	0.211399594057341	-0.00660623731429191	0.453883033447867	-0.0141838447952459	-0.13434957949842	0.00419842435932563	0.307430938357587	-0.00960721682367459	0.56546931466529	-0.0176709160832903	0.592698520959649	-0.018521828779989	0.286967414812587	-0.00896773171289333	0.394114675938796	-0.0123160836230874	0.580924049319455	-0.018153876541233	0.119593168368787	-0.00373728651152458	0.430794568574459	-0.0134623302679519	0.0541444147227662	-0.472274080070103	0.0147585650021907	-0.422072931210186	0.0131897791003183
P36_1_averageAnnualEVI_2015_2018_MEAN_origin_standardised	0.0193458977557589	-0.619068728184285	-0.0127262004368178	0.40723841397817	0.00599718790981955	-0.191910013114226	0.0158718971661182	-0.507900709315782	0.0113772363905155	-0.364071564496497	0.0379824125159881	0.0169333744603413	-0.54186798273092	-0.0219955763817536	0.703858444216115	-0.00539254719132752	0.172561510122481	0.0100174689471269	-0.320559006308061	0.0204800077946425	-0.65536024942856	0.0259882106429887	-0.83162274057564	0.0248201334058835	-0.79424426898827	0.0132039260299135	-0.422525632957232	0.0145866529301037	-0.466772893763318	0.00546661416681212	-0.174931653337988	0.00840932464767571	-0.269098388725623	-0.0188546261956927	0.603348038262168	-0.0162362417995214	0.519559737584685	-0.0217556909016788	0.696182108853723	-0.0198189966338739	0.634207892283966	-0.012967043909036	0.414945405089153	-0.00700025796207911	0.224008254786532	-0.0217026065922566	0.694483410952212	-0.155405007175227	0.00224690759640371	-0.0719010430849186	-0.00207766425739806	0.0664852562367379	-0.00457662161759873	0.146451891763159	-0.03125	1	-0.0125476588903967	0.401525084492696	0.00177756753834284	-0.056882161226971	0.0143614197742736	-0.459565432776755	-0.00492482495210489	0.157594398467356	-0.00375671869732402	0.120214998314369	-0.00532599383428343	0.17043180269707	0.00418024263333641	-0.133767764266765	0.00314470728757331	-0.100630633202346	-0.0171339232185632	0.548285542994022	0.0180519882657588	-0.577663624504281	0.0218693227754612	-0.699818328814759	-0.0164664672914185	0.526926953325392	0.012430804151958	-0.397785732862657	-0.0129767135213816	0.41525483268421	0.0191676546460346	-0.613364948673107	0.00560517038813769	-0.179365452420406	0.00374986715078181	-0.119995748825018	-0.00660623731429191	0.211399594057341	-0.0141838447952459	0.453883033447867	0.00419842435932563	-0.13434957949842	-0.00960721682367459	0.307430938357587	-0.0176709160832903	0.56546931466529	-0.018521828779989	0.592698520959649	-0.00896773171289333	0.286967414812587	-0.0123160836230874	0.394114675938796	-0.018153876541233	0.580924049319455	-0.00373728651152458	0.119593168368787	-0.0134623302679519	0.430794568574459	0.0541444147227662	0.0147585650021907	-0.472274080070103	0.0131897791003183	-0.422072931210186
P37_popdens_2016_MEAN_destination_standardised	-0.601962240018747	0.0188113200005858	0.956116308482839	-0.0298786346400887	-0.900583585682617	0.0281432370525818	-0.441850864617574	0.0138078395192992	-0.0633427716225076	0.00197946161320336	-0.0218404588446976	-0.100347672733937	0.00313586477293552	0.627057316366383	-0.0195955411364495	0.153527213702425	-0.00479772542820079	-0.36907451620925	0.0115335786315391	-0.474297732247208	0.0148218041327253	-0.570366620948557	0.0178239569046424	-0.531883673573432	0.0166213647991698	-0.496746293395219	0.0155233216686006	-0.290636793694414	0.00908239980295044	-0.254986935742827	0.00796834174196334	-0.127120641163961	0.00397252003637378	0.387803159653732	-0.0121188487391791	0.549277659647171	-0.0171649268639741	0.607098420714207	-0.018971825647319	0.622807853606499	-0.0194627454252031	0.384961277350502	-0.0120300399172032	0.194834013379179	-0.00608856291809934	0.620694909412012	-0.0193967159191254	-0.0853247430581143	-0.129554481714319	0.00404857755357247	0.0677989422899707	-0.00211871694656158	0.140908759606673	-0.00440339873770852	0.401525084492696	-0.0125476588903967	1	-0.03125	0.695730235294593	-0.021741569852956	-0.757175145994087	0.0236617233123152	0.0324166927963496	-0.00101302164988593	-0.00710475098836532	0.000222023468386416	0.0278952740358936	-0.000871727313621675	-0.170420333940192	0.00532563543563099	-0.213150962355459	0.00666096757360811	0.288384591697692	-0.00901201849055288	-0.328771559849665	0.010274111245302	-0.312315681304679	0.00975986504077123	0.360633112233558	-0.0112697847572987	-0.873374167429578	0.0272929427321743	0.978162313545025	-0.030567572298282	-0.20566790557176	0.00642712204911749	-0.261127176107587	0.0081602242533621	-0.19074006260788	0.00596062695649626	0.434824804685783	-0.0135882751464307	0.653327026750811	-0.0204164695859629	0.106877766756331	-0.00333993021113534	0.284582308618457	-0.00889319714432679	0.385215048011483	-0.0120379702503589	0.539687424406728	-0.0168652320127102	0.373605325754092	-0.0116751664298154	0.367044835839437	-0.0114701511199824	0.515715983493735	-0.0161161244841792	0.0807275581090552	-0.00252273619090798	0.277379224768612	-0.00866810077401913	-0.0112660889508653	-0.509280200000531	0.0159150062500166	-0.456786566461784	0.0142745802019308
P37_popdens_2016_MEAN_origin_standardised	0.0188113200005858	-0.601962240018747	-0.0298786346400887	0.956116308482839	0.0281432370525818	-0.900583585682617	0.0138078395192992	-0.441850864617574	0.00197946161320336	-0.0633427716225076	-0.0218404588446976	0.00313586477293552	-0.100347672733937	-0.0195955411364495	0.627057316366383	-0.00479772542820079	0.153527213702425	0.0115335786315391	-0.36907451620925	0.0148218041327253	-0.474297732247208	0.0178239569046424	-0.570366620948557	0.0166213647991698	-0.531883673573432	0.0155233216686006	-0.496746293395219	0.00908239980295044	-0.290636793694414	0.00796834174196334	-0.254986935742827	0.00397252003637378	-0.127120641163961	-0.0121188487391791	0.387803159653732	-0.0171649268639741	0.549277659647171	-0.018971825647319	0.607098420714207	-0.0194627454252031	0.622807853606499	-0.0120300399172032	0.384961277350502	-0.00608856291809934	0.194834013379179	-0.0193967159191254	0.620694909412012	-0.0853247430581143	0.00404857755357247	-0.129554481714319	-0.00211871694656158	0.0677989422899707	-0.00440339873770852	0.140908759606673	-0.0125476588903967	0.401525084492696	-0.03125	1	-0.021741569852956	0.695730235294593	0.0236617233123152	-0.757175145994087	-0.00101302164988593	0.0324166927963496	0.000222023468386416	-0.00710475098836532	-0.000871727313621675	0.0278952740358936	0.00532563543563099	-0.170420333940192	0.00666096757360811	-0.213150962355459	-0.00901201849055288	0.288384591697692	0.010274111245302	-0.328771559849665	0.00975986504077123	-0.312315681304679	-0.0112697847572987	0.360633112233558	0.0272929427321743	-0.873374167429578	-0.030567572298282	0.978162313545025	0.00642712204911749	-0.20566790557176	0.0081602242533621	-0.261127176107587	0.00596062695649626	-0.19074006260788	-0.0135882751464307	0.434824804685783	-0.0204164695859629	0.653327026750811	-0.00333993021113534	0.106877766756331	-0.00889319714432679	0.284582308618457	-0.0120379702503589	0.385215048011483	-0.0168652320127102	0.539687424406728	-0.0116751664298154	0.373605325754092	-0.0114701511199824	0.367044835839437	-0.0161161244841792	0.515715983493735	-0.00252273619090798	0.0807275581090552	-0.00866810077401913	0.277379224768612	-0.0112660889508653	0.0159150062500166	-0.509280200000531	0.0142745802019308	-0.456786566461784
P38_pop_total_SUM_destination_standardised	0.154568111023522	-0.00483025346948505	0.575835456650473	-0.0179948580203273	-0.821804389081765	0.0256813871588052	-0.304764631010674	0.00952389471908357	0.135095746727969	-0.00422174208524902	-0.0171764396948093	-0.0542351387127165	0.00169484808477239	0.184922774227823	-0.00577883669461946	0.233140329541698	-0.00728563529817807	-0.171887744311697	0.00537149200974053	-0.227255776843297	0.00710174302635304	-0.156201596584515	0.0048812998932661	-0.20145218856727	0.00629538089272718	-0.462033537198335	0.014438548037448	-0.170735895150378	0.00533549672344932	-0.398868425860013	0.0124646383081254	-0.181949836289196	0.00568593238403737	0.0463638102227988	-0.00144886906946246	0.402108131685183	-0.012565879115162	0.337739981903738	-0.0105543744344918	0.225461087793916	-0.00704565899355987	0.276836447962739	-0.00865113899883558	0.251573023397601	-0.00786165698117503	0.171464542998273	-0.00535826696869604	0.0885261098487464	0.242380500683913	-0.00757439064637228	0.362706129043005	-0.0113345665325939	-0.0783694141712725	0.00244904419285227	-0.056882161226971	0.00177756753834284	0.695730235294593	-0.021741569852956	1	-0.03125	-0.248259276405934	0.00775810238768542	0.20944766999473	-0.00654523968733532	0.114663188355611	-0.00358322463611283	0.0907114386874452	-0.00283473245898266	0.170402725021379	-0.00532508515691811	0.0460210418061719	-0.00143815755644287	0.0312118104264861	-0.00097536907582769	0.000655274412968557	-2.04773254052674e-05	-0.0726832538256022	0.00227135168205007	0.1579137222854	-0.00493480382141874	-0.512119252606255	0.0160037266439455	0.692940119031552	-0.021654378719736	0.173487204027098	-0.00542147512584683	-0.180516079085927	0.00564112747143521	0.172993848205978	-0.0054060577564368	0.185066980878431	-0.00578334315245095	0.379002518499201	-0.0118438287031	0.123727544340137	-0.00386648576062928	0.0742089143932145	-0.00231902857478795	-0.0999495247524923	0.00312342264851539	0.0815042537119379	-0.00254700792849806	0.115361702663523	-0.0036050532082351	0.00813054158081158	-0.000254079424400362	-0.0591292990842611	0.00184779059638316	-0.0983621242047495	0.00307381638139842	0.350938584703123	-0.0109668307719726	-0.0196271347730039	0.0694422465317072	-0.00217007020411585	0.0348028661141079	-0.00108758956606587
P38_pop_total_SUM_origin_standardised	-0.00483025346948505	0.154568111023522	-0.0179948580203273	0.575835456650473	0.0256813871588052	-0.821804389081765	0.00952389471908357	-0.304764631010674	-0.00422174208524902	0.135095746727969	-0.0171764396948093	0.00169484808477239	-0.0542351387127165	-0.00577883669461946	0.184922774227823	-0.00728563529817807	0.233140329541698	0.00537149200974053	-0.171887744311697	0.00710174302635304	-0.227255776843297	0.0048812998932661	-0.156201596584515	0.00629538089272718	-0.20145218856727	0.014438548037448	-0.462033537198335	0.00533549672344932	-0.170735895150378	0.0124646383081254	-0.398868425860013	0.00568593238403737	-0.181949836289196	-0.00144886906946246	0.0463638102227988	-0.012565879115162	0.402108131685183	-0.0105543744344918	0.337739981903738	-0.00704565899355987	0.225461087793916	-0.00865113899883558	0.276836447962739	-0.00786165698117503	0.251573023397601	-0.00535826696869604	0.171464542998273	0.0885261098487464	-0.00757439064637228	0.242380500683913	-0.0113345665325939	0.362706129043005	0.00244904419285227	-0.0783694141712725	0.00177756753834284	-0.056882161226971	-0.021741569852956	0.695730235294593	-0.03125	1	0.00775810238768542	-0.248259276405934	-0.00654523968733532	0.20944766999473	-0.00358322463611283	0.114663188355611	-0.00283473245898266	0.0907114386874452	-0.00532508515691811	0.170402725021379	-0.00143815755644287	0.0460210418061719	-0.00097536907582769	0.0312118104264861	-2.04773254052674e-05	0.000655274412968557	0.00227135168205007	-0.0726832538256022	-0.00493480382141874	0.1579137222854	0.0160037266439455	-0.512119252606255	-0.021654378719736	0.692940119031552	-0.00542147512584683	0.173487204027098	0.00564112747143521	-0.180516079085927	-0.0054060577564368	0.172993848205978	-0.00578334315245095	0.185066980878431	-0.0118438287031	0.379002518499201	-0.00386648576062928	0.123727544340137	-0.00231902857478795	0.0742089143932145	0.00312342264851539	-0.0999495247524923	-0.00254700792849806	0.0815042537119379	-0.0036050532082351	0.115361702663523	-0.000254079424400362	0.00813054158081158	0.00184779059638316	-0.0591292990842611	0.00307381638139842	-0.0983621242047495	-0.0109668307719726	0.350938584703123	-0.0196271347730039	-0.00217007020411585	0.0694422465317072	-0.00108758956606587	0.0348028661141079
P39_osm_dst_road_MEAN_destination_standardised	0.768014475605333	-0.0240004523626666	-0.838174925345501	0.0261929664170469	0.533872336628166	-0.0166835105196302	0.279172175184371	-0.00872413047451158	-0.00760087006780162	0.000237527189618801	-0.0116333217178104	-0.0826478997545381	0.00258274686732932	-0.671264756361874	0.0209770236363086	-0.0278575019426671	0.000870546935708346	0.311411536071229	-0.00973161050222591	0.377680166180802	-0.0118025051931501	0.547983776734498	-0.0171244930229531	0.454781590604402	-0.0142119247063876	0.343354820065172	-0.0107298381270366	0.322760722265727	-0.010086272570804	0.129073454446081	-0.00403354545144003	0.173122871890323	-0.0054100897465726	-0.538033518993597	0.0168135474685499	-0.374126411775333	0.0116914503679792	-0.493458476773388	0.0154205773991684	-0.599107564756374	0.0187221113986367	-0.373718952753548	0.0116787172735484	-0.0826674534749537	0.0025833579210923	-0.659939441599314	0.0206231075499786	0.212916215266208	0.264455765858602	-0.00826424268308131	0.107863567008256	-0.00337073646900799	-0.100340298858039	0.00313563433931373	-0.459565432776755	0.0143614197742736	-0.757175145994087	0.0236617233123152	-0.248259276405934	0.00775810238768542	1	-0.03125	0.0257839442211276	-0.000805748256910236	-0.0629793705066765	0.00196810532833364	-0.171848585970522	0.00537026831157882	0.351577449743098	-0.0109867953044718	0.285939805855112	-0.00893561893297224	-0.0691815921088794	0.00216192475340248	0.133461691081666	-0.00417067784630205	0.143054316436982	-0.0044704473886557	-0.155430644742462	0.00485720764820194	0.816455838839808	-0.025514244963744	-0.761488592411631	0.0237965185128635	0.188761104049151	-0.00589878450153596	-0.0269389332133098	0.000841841662915931	0.266791979069425	-0.00833724934591952	-0.236555851213637	0.00739237035042615	-0.583266074525108	0.0182270648289096	0.0489831415199365	-0.00153072317249802	-0.466368712267829	0.0145740222583697	-0.514313625864023	0.0160723008082507	-0.679936639556891	0.0212480199861529	-0.563547687617322	0.0176108652380413	-0.360279544519658	0.0112587357662393	-0.716450719131593	0.0223890849728623	-0.298023798815123	0.00931324371297261	-0.100910572683488	0.00315345539635902	-0.0276281248528136	0.618150827248796	-0.0193172133515249	0.474020009631408	-0.0148131253009815
P39_osm_dst_road_MEAN_origin_standardised	-0.0240004523626666	0.768014475605333	0.0261929664170469	-0.838174925345501	-0.0166835105196302	0.533872336628166	-0.00872413047451158	0.279172175184371	0.000237527189618801	-0.00760087006780162	-0.0116333217178104	0.00258274686732932	-0.0826478997545381	0.0209770236363086	-0.671264756361874	0.000870546935708346	-0.0278575019426671	-0.00973161050222591	0.311411536071229	-0.0118025051931501	0.377680166180802	-0.0171244930229531	0.547983776734498	-0.0142119247063876	0.454781590604402	-0.0107298381270366	0.343354820065172	-0.010086272570804	0.322760722265727	-0.00403354545144003	0.129073454446081	-0.0054100897465726	0.173122871890323	0.0168135474685499	-0.538033518993597	0.0116914503679792	-0.374126411775333	0.0154205773991684	-0.493458476773388	0.0187221113986367	-0.599107564756374	0.0116787172735484	-0.373718952753548	0.0025833579210923	-0.0826674534749537	0.0206231075499786	-0.659939441599314	0.212916215266208	-0.00826424268308131	0.264455765858602	-0.00337073646900799	0.107863567008256	0.00313563433931373	-0.100340298858039	0.0143614197742736	-0.459565432776755	0.0236617233123152	-0.757175145994087	0.00775810238768542	-0.248259276405934	-0.03125	1	-0.000805748256910236	0.0257839442211276	0.00196810532833364	-0.0629793705066765	0.00537026831157882	-0.171848585970522	-0.0109867953044718	0.351577449743098	-0.00893561893297224	0.285939805855112	0.00216192475340248	-0.0691815921088794	-0.00417067784630205	0.133461691081666	-0.0044704473886557	0.143054316436982	0.00485720764820194	-0.155430644742462	-0.025514244963744	0.816455838839808	0.0237965185128635	-0.761488592411631	-0.00589878450153596	0.188761104049151	0.000841841662915931	-0.0269389332133098	-0.00833724934591952	0.266791979069425	0.00739237035042615	-0.236555851213637	0.0182270648289096	-0.583266074525108	-0.00153072317249802	0.0489831415199365	0.0145740222583697	-0.466368712267829	0.0160723008082507	-0.514313625864023	0.0212480199861529	-0.679936639556891	0.0176108652380413	-0.563547687617322	0.0112587357662393	-0.360279544519658	0.0223890849728623	-0.716450719131593	0.00931324371297261	-0.298023798815123	0.00315345539635902	-0.100910572683488	-0.0276281248528136	-0.0193172133515249	0.618150827248796	-0.0148131253009815	0.474020009631408
P40_forest_gainloss_20002012_CELL_PROP_destination_standardised	0.186518324887149	-0.0058286976527234	0.00686929814683211	-0.000214665567088503	-0.045492122090408	0.00142162881532525	-0.420033406355757	0.0131260439486174	-0.0831663632860999	0.00259894885269062	0.0293863693026912	-0.0710697338349163	0.00222092918234113	0.211065506230976	-0.006595797069718	0.0540055617085191	-0.00168767380339122	-0.195266343081176	0.00610207322128676	-0.378026164069103	0.0118133176271595	-0.261951204729529	0.00818597514779779	-0.360093757848119	0.0112529299327537	-0.498016395248734	0.0155630123515229	-0.337082180718042	0.0105338181474388	-0.508088702143959	0.0158777719419987	-0.342238336970321	0.0106949480303225	0.202440852418922	-0.00632627663809131	0.15414185331871	-0.0048169329162097	0.238738173392234	-0.00746056791850732	0.167872129530989	-0.0052460040478434	0.0892880312806524	-0.00279025097752039	0.0695640683520723	-0.00217387713600226	0.194185520115365	-0.00606829750360517	0.0388192810329164	-0.0113818469550286	0.000355682717344644	0.169888286459575	-0.00530900895186171	-0.43113162554296	0.0134728632982175	0.157594398467356	-0.00492482495210489	0.0324166927963496	-0.00101302164988593	0.20944766999473	-0.00654523968733532	0.0257839442211276	-0.000805748256910236	1	-0.03125	0.955059279285949	-0.0298456024776859	0.915382410002972	-0.0286057003125929	0.807030336303292	-0.0252196980094779	0.801922015617741	-0.0250600629880544	0.200851767846526	-0.00627661774520395	0.00445054714862533	-0.000139079598394542	-0.231585277528995	0.00723703992278108	0.363669577077925	-0.0113646742836852	0.0733019762848066	-0.00229068675890021	0.0249909623272055	-0.000780967572725172	0.0859793269591555	-0.00268685396747361	-0.066030961990748	0.00206346756221088	0.229406043992647	-0.00716893887477023	0.082283511738217	-0.00257135974181928	-0.00478951738076714	0.000149672418148973	-0.293888282717721	0.00918400883492879	0.184659373046939	-0.00577060540771683	0.0336604293966625	-0.0010518884186457	0.143886423922978	-0.00449645074759306	0.0146640023955025	-0.000458250074859453	-0.0361223090827859	0.00112882215883706	-0.175858009658014	0.00549556280181294	-0.00786139268889583	0.000245668521527995	0.279816558694233	-0.00874426745919478	0.022608060745398	0.144250389163276	-0.00450782466135236	0.20653059492823	-0.0064540810915072
P40_forest_gainloss_20002012_CELL_PROP_origin_standardised	-0.0058286976527234	0.186518324887149	-0.000214665567088503	0.00686929814683211	0.00142162881532525	-0.045492122090408	0.0131260439486174	-0.420033406355757	0.00259894885269062	-0.0831663632860999	0.0293863693026912	0.00222092918234113	-0.0710697338349163	-0.006595797069718	0.211065506230976	-0.00168767380339122	0.0540055617085191	0.00610207322128676	-0.195266343081176	0.0118133176271595	-0.378026164069103	0.00818597514779779	-0.261951204729529	0.0112529299327537	-0.360093757848119	0.0155630123515229	-0.498016395248734	0.0105338181474388	-0.337082180718042	0.0158777719419987	-0.508088702143959	0.0106949480303225	-0.342238336970321	-0.00632627663809131	0.202440852418922	-0.0048169329162097	0.15414185331871	-0.00746056791850732	0.238738173392234	-0.0052460040478434	0.167872129530989	-0.00279025097752039	0.0892880312806524	-0.00217387713600226	0.0695640683520723	-0.00606829750360517	0.194185520115365	0.0388192810329165	0.000355682717344644	-0.0113818469550286	-0.00530900895186171	0.169888286459575	0.0134728632982175	-0.43113162554296	-0.00492482495210489	0.157594398467356	-0.00101302164988593	0.0324166927963496	-0.00654523968733532	0.20944766999473	-0.000805748256910236	0.0257839442211276	-0.03125	1	-0.0298456024776859	0.955059279285949	-0.0286057003125929	0.915382410002972	-0.0252196980094779	0.807030336303292	-0.0250600629880544	0.801922015617741	-0.00627661774520395	0.200851767846526	-0.000139079598394542	0.00445054714862533	0.00723703992278108	-0.231585277528995	-0.0113646742836852	0.363669577077925	-0.00229068675890021	0.0733019762848066	-0.000780967572725172	0.0249909623272055	-0.00268685396747361	0.0859793269591555	0.00206346756221088	-0.066030961990748	-0.00716893887477023	0.229406043992647	-0.00257135974181928	0.082283511738217	0.000149672418148973	-0.00478951738076714	0.00918400883492879	-0.293888282717721	-0.00577060540771683	0.184659373046939	-0.0010518884186457	0.0336604293966625	-0.00449645074759306	0.143886423922978	-0.000458250074859453	0.0146640023955025	0.00112882215883706	-0.0361223090827859	0.00549556280181294	-0.175858009658014	0.000245668521527995	-0.00786139268889583	-0.00874426745919478	0.279816558694233	0.022608060745398	-0.00450782466135236	0.144250389163276	-0.0064540810915072	0.20653059492823
P40_forest_gainloss_20002017_CELL_PROP_destination_standardised	0.134812009811227	-0.00421287530660086	-0.0153097454849916	0.000478429546405987	0.0388350654759525	-0.00121359579612352	-0.375036490942746	0.0117198903419608	0.0029448345485392	-9.20260796418501e-05	0.0331039364644496	0.0609310740784224	-0.0019040960649507	0.208073877048647	-0.00650230865777023	0.0138888121024106	-0.000434025378200333	-0.180502033512027	0.00564068854725083	-0.315652624154608	0.00986414450483149	-0.222431468575121	0.00695098339297253	-0.299110387274846	0.00934719960233892	-0.458145641454158	0.0143170512954424	-0.327338869176087	0.0102293396617527	-0.511594073432038	0.0159873147947512	-0.353704180307993	0.0110532556346248	0.210872497473883	-0.00658976554605885	0.0951542420962145	-0.0029735700655067	0.188501565493467	-0.00589067392167084	0.145087539926331	-0.00453398562269785	0.0450703221787559	-0.00140844756808612	0.0309150688120375	-0.000966095900376173	0.187486383617252	-0.00585894948803913	0.0136235763572111	-0.124889744136484	0.00390280450426511	0.0588190702412977	-0.00183809594504055	-0.471993278605076	0.0147497899564086	0.120214998314369	-0.00375671869732402	-0.00710475098836532	0.000222023468386416	0.114663188355611	-0.00358322463611283	-0.0629793705066765	0.00196810532833364	0.955059279285949	-0.0298456024776859	1	-0.03125	0.982440087262509	-0.0307012527269534	0.733507278527061	-0.0229221024539707	0.779815572258633	-0.0243692366330823	0.0511296966369343	-0.0015978030199042	0.136367900036692	-0.00426149687614664	-0.068975885196258	0.00215549641238306	0.209291069755095	-0.00654034592984671	0.046959629283167	-0.00146748841509897	-0.014178573170608	0.000443080411581501	0.171695022942615	-0.00536546946695673	0.006633518803651	-0.000207297462614094	0.217339577547451	-0.00679186179835783	0.0254526390069304	-0.000795394968966575	-0.0379845475586915	0.00118701711120911	-0.372771514623931	0.0116491098319979	0.217781044514724	-0.00680565764108513	-0.0041964813044793	0.000131140040764978	0.151115705141058	-0.00472236578565807	0.0642163258644204	-0.00200676018326314	-0.0761949839875297	0.0023810932496103	-0.174650791397966	0.00545783723118645	0.013612186871428	-0.000425380839732125	0.155014947002156	-0.00484421709381738	0.0268923885644695	0.150349885750084	-0.00469843392969012	0.210203493168966	-0.0065688591615302
P40_forest_gainloss_20002017_CELL_PROP_origin_standardised	-0.00421287530660086	0.134812009811227	0.000478429546405987	-0.0153097454849916	-0.00121359579612352	0.0388350654759525	0.0117198903419608	-0.375036490942746	-9.20260796418501e-05	0.0029448345485392	0.0331039364644496	-0.0019040960649507	0.0609310740784224	-0.00650230865777023	0.208073877048647	-0.000434025378200333	0.0138888121024106	0.00564068854725083	-0.180502033512027	0.00986414450483149	-0.315652624154608	0.00695098339297253	-0.222431468575121	0.00934719960233892	-0.299110387274846	0.0143170512954424	-0.458145641454158	0.0102293396617527	-0.327338869176087	0.0159873147947512	-0.511594073432038	0.0110532556346248	-0.353704180307993	-0.00658976554605885	0.210872497473883	-0.0029735700655067	0.0951542420962145	-0.00589067392167084	0.188501565493467	-0.00453398562269785	0.145087539926331	-0.00140844756808612	0.0450703221787559	-0.000966095900376173	0.0309150688120375	-0.00585894948803913	0.187486383617252	0.0136235763572112	0.00390280450426511	-0.124889744136484	-0.00183809594504055	0.0588190702412977	0.0147497899564086	-0.471993278605076	-0.00375671869732402	0.120214998314369	0.000222023468386416	-0.00710475098836532	-0.00358322463611283	0.114663188355611	0.00196810532833364	-0.0629793705066765	-0.0298456024776859	0.955059279285949	-0.03125	1	-0.0307012527269534	0.982440087262509	-0.0229221024539707	0.733507278527061	-0.0243692366330823	0.779815572258633	-0.0015978030199042	0.0511296966369343	-0.00426149687614664	0.136367900036692	0.00215549641238306	-0.068975885196258	-0.00654034592984671	0.209291069755095	-0.00146748841509897	0.046959629283167	0.000443080411581501	-0.014178573170608	-0.00536546946695673	0.171695022942615	-0.000207297462614094	0.006633518803651	-0.00679186179835783	0.217339577547451	-0.000795394968966575	0.0254526390069304	0.00118701711120911	-0.0379845475586915	0.0116491098319979	-0.372771514623931	-0.00680565764108513	0.217781044514724	0.000131140040764978	-0.0041964813044793	-0.00472236578565807	0.151115705141058	-0.00200676018326314	0.0642163258644204	0.0023810932496103	-0.0761949839875297	0.00545783723118645	-0.174650791397966	-0.000425380839732125	0.013612186871428	-0.00484421709381738	0.155014947002156	0.0268923885644695	-0.00469843392969012	0.150349885750084	-0.0065688591615302	0.210203493168966
P40_forestgain_20002012_CELL_PROP_destination_standardised	0.0598030572647334	-0.00186884553952292	0.0392125977124099	-0.00122539367851281	0.0453666817150846	-0.00141770880359639	-0.385361508783537	0.0120425471494855	0.0544415343325976	-0.00170129794789368	0.0407845255959737	0.103252624234514	-0.00322664450732856	0.280117246381672	-0.00875366394942723	0.0103511996317078	-0.000323474988490868	-0.210321401423667	0.00657254379448961	-0.361970376853575	0.0113115742766742	-0.290965268846376	0.00909266465144924	-0.353355247419271	0.0110423514818522	-0.494212605357191	0.0154441439174122	-0.386788421864961	0.01208713818328	-0.538799381943754	0.0168374806857423	-0.416158552220911	0.0130049547569035	0.310056634242687	-0.00968926982008395	0.113438271000417	-0.00354494596876302	0.224229414719632	-0.00700716920998849	0.202878891245576	-0.00633996535142425	0.0966103365400169	-0.00301907301687553	0.0293369611742517	-0.000916780036695366	0.258619162047013	-0.00808184881396915	-0.0196346916766609	-0.143374203109671	0.00448044384717722	0.0584765356362457	-0.00182739173863268	-0.477110977499201	0.01490971804685	0.17043180269707	-0.00532599383428343	0.0278952740358936	-0.000871727313621675	0.0907114386874452	-0.00283473245898266	-0.171848585970522	0.00537026831157882	0.915382410002972	-0.0286057003125929	0.982440087262509	-0.0307012527269534	1	-0.03125	0.648358658332152	-0.0202612080728797	0.708330841140765	-0.0221353387856489	0.026715815295693	-0.000834869227990406	0.15437508387761	-0.00482422137117531	-0.0534063209183387	0.00166894752869808	0.181478163477903	-0.00567119260868447	-0.0208547676326504	0.000651711488520326	0.0228541234114055	-0.000714191356606422	0.170718358126506	-0.0053349486914533	0.026074944295002	-0.000814842009218814	0.202141260281138	-0.00631691438378556	-0.0184905209738642	0.000577828780433258	0.00243837534127137	-7.61992294147304e-05	-0.379273063870086	0.0118522832459402	0.302955543326847	-0.00946736072896397	0.0894538670162397	-0.00279543334425749	0.247023359048285	-0.0077194799702589	0.165855706226154	-0.00518299081956733	-0.070613035466533	0.00220665735832915	-0.0808691327308032	0.0025271603978376	0.0406741456372554	-0.00127106705116423	0.15811464749116	-0.00494108273409875	0.0366267631789696	0.111417775974043	-0.00348180549918886	0.157213554692237	-0.0049129235841324
P40_forestgain_20002012_CELL_PROP_origin_standardised	-0.00186884553952292	0.0598030572647334	-0.00122539367851281	0.0392125977124099	-0.00141770880359639	0.0453666817150846	0.0120425471494855	-0.385361508783537	-0.00170129794789368	0.0544415343325976	0.0407845255959737	-0.00322664450732856	0.103252624234514	-0.00875366394942723	0.280117246381672	-0.000323474988490868	0.0103511996317078	0.00657254379448961	-0.210321401423667	0.0113115742766742	-0.361970376853575	0.00909266465144924	-0.290965268846376	0.0110423514818522	-0.353355247419271	0.0154441439174122	-0.494212605357191	0.01208713818328	-0.386788421864961	0.0168374806857423	-0.538799381943754	0.0130049547569035	-0.416158552220911	-0.00968926982008395	0.310056634242687	-0.00354494596876302	0.113438271000417	-0.00700716920998849	0.224229414719632	-0.00633996535142425	0.202878891245576	-0.00301907301687553	0.0966103365400169	-0.000916780036695366	0.0293369611742517	-0.00808184881396915	0.258619162047013	-0.0196346916766608	0.00448044384717722	-0.143374203109671	-0.00182739173863268	0.0584765356362457	0.01490971804685	-0.477110977499201	-0.00532599383428343	0.17043180269707	-0.000871727313621675	0.0278952740358936	-0.00283473245898266	0.0907114386874452	0.00537026831157882	-0.171848585970522	-0.0286057003125929	0.915382410002972	-0.0307012527269534	0.982440087262509	-0.03125	1	-0.0202612080728797	0.648358658332152	-0.0221353387856489	0.708330841140765	-0.000834869227990406	0.026715815295693	-0.00482422137117531	0.15437508387761	0.00166894752869808	-0.0534063209183387	-0.00567119260868447	0.181478163477903	0.000651711488520326	-0.0208547676326504	-0.000714191356606422	0.0228541234114055	-0.0053349486914533	0.170718358126506	-0.000814842009218814	0.026074944295002	-0.00631691438378556	0.202141260281138	0.000577828780433258	-0.0184905209738642	-7.61992294147304e-05	0.00243837534127137	0.0118522832459402	-0.379273063870086	-0.00946736072896397	0.302955543326847	-0.00279543334425749	0.0894538670162397	-0.0077194799702589	0.247023359048285	-0.00518299081956733	0.165855706226154	0.00220665735832915	-0.070613035466533	0.0025271603978376	-0.0808691327308032	-0.00127106705116423	0.0406741456372554	-0.00494108273409875	0.15811464749116	0.0366267631789696	-0.00348180549918886	0.111417775974043	-0.0049129235841324	0.157213554692237
P40_forestloss_20002012_CELL_PROP_destination_standardised	0.424494334012042	-0.0132654479378763	-0.196245965298371	0.0061326864155741	0.0815824224942436	-0.00254945070294511	-0.219227688333079	0.00685086526040873	-0.219617254478423	0.0068630392024507	-0.0270221481231401	0.0389322090143544	-0.00121663153169858	-0.108975795651974	0.00340549361412419	-0.186498497603342	0.00582807805010443	-0.137813750863805	0.00430667971449389	-0.068747822114008	0.00214836944106275	0.115199643778914	-0.00359998886809107	0.0190307607734644	-0.000594711274170762	-0.124764380975609	0.00389888690548778	0.0556485546112917	-0.00173901733160286	-0.251968376395277	0.0078740117623524	0.0131731728137943	-0.000411661650431071	-0.235979113044574	0.00737434728264292	-0.152687070898228	0.00477147096556964	-0.149912486630352	0.00468476520719849	-0.0393458507323808	0.0012295578353869	-0.343530997957323	0.0107353436861664	-0.186763846578484	0.00583637020557764	-0.0942783203174442	0.00294619750992013	0.205087543702699	0.0143502656490601	-0.000448445801533128	0.152174963759532	-0.00475546761748539	-0.450870603722808	0.0140897063663378	-0.133767764266765	0.00418024263333641	-0.170420333940192	0.00532563543563099	0.170402725021379	-0.00532508515691811	0.351577449743098	-0.0109867953044718	0.807030336303292	-0.0252196980094779	0.733507278527061	-0.0229221024539707	0.648358658332152	-0.0202612080728797	1	-0.03125	0.964692523553899	-0.0301466413610594	0.114150390514584	-0.00356719970358076	0.0662593697015498	-0.00207060530317343	-0.0773969967022378	0.00241865614694493	0.32046020421344	-0.01001438138167	0.345486162261194	-0.0107964425706623	-0.201072810332998	0.00628352532290619	0.133303357603768	-0.00416572992511776	-0.169531369687011	0.0052978553027191	0.158358647641325	-0.00494870773879141	0.108486578137437	-0.0033902055667949	-0.159116102758979	0.00497237821121809	-0.113467454217066	0.00354585794428332	-0.21342899174879	0.00666965599214969	-0.245427494973255	0.00766960921791422	-0.25404495394059	0.00793890481064343	-0.384805229982227	0.0120251634369446	-0.0175161871084607	0.000547380847139398	-0.487599227493379	0.0152374758591681	-0.23730767426026	0.00741586482063313	0.138733691948104	-0.00433542787337824	-0.0361697446053871	0.281058368473087	-0.00878307401478397	0.348555410157383	-0.0108923565674182
P40_forestloss_20002012_CELL_PROP_origin_standardised	-0.0132654479378763	0.424494334012042	0.0061326864155741	-0.196245965298371	-0.00254945070294511	0.0815824224942436	0.00685086526040873	-0.219227688333079	0.0068630392024507	-0.219617254478423	-0.0270221481231401	-0.00121663153169858	0.0389322090143544	0.00340549361412419	-0.108975795651974	0.00582807805010443	-0.186498497603342	0.00430667971449389	-0.137813750863805	0.00214836944106275	-0.068747822114008	-0.00359998886809107	0.115199643778914	-0.000594711274170762	0.0190307607734644	0.00389888690548778	-0.124764380975609	-0.00173901733160286	0.0556485546112917	0.0078740117623524	-0.251968376395277	-0.000411661650431071	0.0131731728137943	0.00737434728264292	-0.235979113044574	0.00477147096556964	-0.152687070898228	0.00468476520719849	-0.149912486630352	0.0012295578353869	-0.0393458507323808	0.0107353436861664	-0.343530997957323	0.00583637020557764	-0.186763846578484	0.00294619750992013	-0.0942783203174442	0.205087543702699	-0.000448445801533128	0.0143502656490601	-0.00475546761748539	0.152174963759532	0.0140897063663378	-0.450870603722808	0.00418024263333641	-0.133767764266765	0.00532563543563099	-0.170420333940192	-0.00532508515691811	0.170402725021379	-0.0109867953044718	0.351577449743098	-0.0252196980094779	0.807030336303292	-0.0229221024539707	0.733507278527061	-0.0202612080728797	0.648358658332152	-0.03125	1	-0.0301466413610594	0.964692523553899	-0.00356719970358076	0.114150390514584	-0.00207060530317343	0.0662593697015498	0.00241865614694493	-0.0773969967022378	-0.01001438138167	0.32046020421344	-0.0107964425706623	0.345486162261194	0.00628352532290619	-0.201072810332998	-0.00416572992511776	0.133303357603768	0.0052978553027191	-0.169531369687011	-0.00494870773879141	0.158358647641325	-0.0033902055667949	0.108486578137437	0.00497237821121809	-0.159116102758979	0.00354585794428332	-0.113467454217066	0.00666965599214969	-0.21342899174879	0.00766960921791422	-0.245427494973255	0.00793890481064343	-0.25404495394059	0.0120251634369446	-0.384805229982227	0.000547380847139398	-0.0175161871084607	0.0152374758591681	-0.487599227493379	0.00741586482063313	-0.23730767426026	-0.00433542787337824	0.138733691948104	-0.0361697446053871	-0.00878307401478397	0.281058368473087	-0.0108923565674182	0.348555410157383
P40_forestloss_20002017_CELL_PROP_destination_standardised	0.343732381272686	-0.0107416369147714	-0.228764177464423	0.00714888054576323	0.187452669322099	-0.0058578959163156	-0.201475870389845	0.00629612094968267	-0.213304998859613	0.00666578121436291	-0.0104825134578073	0.0868741289055388	-0.00271481652829809	-0.0830384439211973	0.00259495137253742	-0.258035120930247	0.00806359752907021	-0.15449263349376	0.00482789479668001	-0.0860018304828329	0.00268755720258853	0.0731924175434624	-0.0022872630482332	-0.00610912601829298	0.000190910188071656	-0.0832921271059249	0.00260287897206015	0.0411345418141677	-0.00128545443169274	-0.259612592294944	0.00811289350921701	0.00776244023419273	-0.000242576257318523	-0.188822533552306	0.00590070417350957	-0.221006549305658	0.00690645466580181	-0.169843973454304	0.005307624170447	-0.0505029984578689	0.0015782187018084	-0.409168028528873	0.0127865008915273	-0.254674850027042	0.00795858906334506	-0.0726161619394714	0.00226925506060848	0.155408003312446	-0.115111092304541	0.00359722163451689	0.0111796702921567	-0.000349364696629896	-0.413009433930435	0.0129065448103261	-0.100630633202346	0.00314470728757331	-0.213150962355459	0.00666096757360811	0.0460210418061719	-0.00143815755644287	0.285939805855112	-0.00893561893297224	0.801922015617741	-0.0250600629880544	0.779815572258633	-0.0243692366330823	0.708330841140765	-0.0221353387856489	0.964692523553899	-0.0301466413610594	1	-0.03125	0.147008950334632	-0.00459402969795726	0.0290989490413623	-0.000909342157542571	-0.070415337624365	0.00220047930076141	0.334583347256165	-0.0104557296017551	0.35844642025284	-0.0112014506329012	-0.257983299868025	0.00806197812087579	0.0973087414857347	-0.00304089817142921	-0.10181728182086	0.00318179005690188	0.116368016571592	-0.00363650051786226	0.100071104081469	-0.00312722200254591	-0.167995315958051	0.0052498536236891	-0.142692608739784	0.00445914402311825	-0.147116407041318	0.00459738772004118	-0.205074641400157	0.00640858254375491	-0.194716611177763	0.0060848940993051	-0.313242588474968	0.00978883088984274	0.00715965054485942	-0.000223739079526857	-0.445271633295025	0.0139147385404695	-0.197787039861806	0.00618084499568144	0.0374675889195361	-0.0011708621537355	-0.0178943774600854	0.213066178147986	-0.00665831806712457	0.31810348346564	-0.00994073385830125
P40_forestloss_20002017_CELL_PROP_origin_standardised	-0.0107416369147714	0.343732381272686	0.00714888054576323	-0.228764177464423	-0.0058578959163156	0.187452669322099	0.00629612094968267	-0.201475870389845	0.00666578121436291	-0.213304998859613	-0.0104825134578073	-0.00271481652829809	0.0868741289055388	0.00259495137253742	-0.0830384439211973	0.00806359752907021	-0.258035120930247	0.00482789479668001	-0.15449263349376	0.00268755720258853	-0.0860018304828329	-0.0022872630482332	0.0731924175434624	0.000190910188071656	-0.00610912601829298	0.00260287897206015	-0.0832921271059249	-0.00128545443169274	0.0411345418141677	0.00811289350921701	-0.259612592294944	-0.000242576257318523	0.00776244023419273	0.00590070417350957	-0.188822533552306	0.00690645466580181	-0.221006549305658	0.005307624170447	-0.169843973454304	0.0015782187018084	-0.0505029984578689	0.0127865008915273	-0.409168028528873	0.00795858906334506	-0.254674850027042	0.00226925506060848	-0.0726161619394714	0.155408003312446	0.00359722163451689	-0.115111092304541	-0.000349364696629895	0.0111796702921567	0.0129065448103261	-0.413009433930435	0.00314470728757331	-0.100630633202346	0.00666096757360811	-0.213150962355459	-0.00143815755644287	0.0460210418061719	-0.00893561893297224	0.285939805855112	-0.0250600629880544	0.801922015617741	-0.0243692366330823	0.779815572258633	-0.0221353387856489	0.708330841140765	-0.0301466413610594	0.964692523553899	-0.03125	1	-0.00459402969795726	0.147008950334632	-0.000909342157542571	0.0290989490413623	0.00220047930076141	-0.070415337624365	-0.0104557296017551	0.334583347256165	-0.0112014506329012	0.35844642025284	0.00806197812087579	-0.257983299868025	-0.00304089817142921	0.0973087414857347	0.00318179005690188	-0.10181728182086	-0.00363650051786226	0.116368016571592	-0.00312722200254591	0.100071104081469	0.0052498536236891	-0.167995315958051	0.00445914402311825	-0.142692608739784	0.00459738772004118	-0.147116407041318	0.00640858254375491	-0.205074641400157	0.0060848940993051	-0.194716611177763	0.00978883088984274	-0.313242588474968	-0.000223739079526857	0.00715965054485942	0.0139147385404695	-0.445271633295025	0.00618084499568144	-0.197787039861806	-0.0011708621537355	0.0374675889195361	-0.0178943774600854	-0.00665831806712457	0.213066178147986	-0.00994073385830125	0.31810348346564
P41_011_dist_lc_2015_MEAN_destination_standardised	-0.365934169244684	0.0114354427888964	0.208257343658026	-0.0065080419893133	-0.190552645585355	0.00595477017454235	-0.523614437443252	0.0163629511701016	-0.51992303253071	0.0162475947665847	0.0230919179324052	-0.516820921487053	0.0161506537964704	0.402458595538443	-0.0125768311105763	-0.0848139228914692	0.00265043509035841	-0.277774685401803	0.00868045891880633	-0.604273344725022	0.0188835420226569	-0.672373035481997	0.0210116573588124	-0.673948065707134	0.0210608770533479	-0.30042906925631	0.00938840841425968	-0.340644869981314	0.0106451521869161	-0.169288793760499	0.0052902748050156	-0.0823829331183764	0.00257446665994926	0.34607790203619	-0.0108149344386309	0.177063758600552	-0.00553324245626726	0.403234784979213	-0.0126010870306004	0.310678091045803	-0.00970869034518135	0.0675808119913818	-0.00211190037473068	-0.0591965267848	0.001849891462025	0.396358248830542	-0.0123861952759544	-0.0992377972948636	-0.0175079233354201	0.000547122604231879	0.101852311765249	-0.00318288474266404	0.340885279810227	-0.0106526649940696	0.548285542994022	-0.0171339232185632	0.288384591697692	-0.00901201849055288	0.0312118104264861	-0.00097536907582769	-0.0691815921088794	0.00216192475340248	0.200851767846526	-0.00627661774520395	0.0511296966369343	-0.0015978030199042	0.026715815295693	-0.000834869227990406	0.114150390514584	-0.00356719970358076	0.147008950334632	-0.00459402969795726	1	-0.03125	-0.899828292952595	0.0281196341547686	-0.862409188220645	0.0269502871318952	0.860948463123209	-0.0269046394726003	-0.0892372415907638	0.00278866379971137	0.223924388874536	-0.00699763715232925	-0.725582091073037	0.0226744403460324	-0.101796064568031	0.00318112701775098	-0.110483433067743	0.00345260728336697	0.470589678733808	-0.0147059274604315	0.168613925749048	-0.00526918517965776	0.19345096373871	-0.00604534261683468	0.159873222396395	-0.00499603819988734	0.426256933644161	-0.01332052917638	0.330711002592358	-0.0103347188310112	0.135856736324122	-0.00424552301012881	0.424217828298478	-0.0132568071343274	0.265562462879684	-0.00829882696499013	-0.0142155805759937	0.000444236892999804	0.380073682546796	-0.0118773025795874	0.0325740168607211	-0.516531097077751	0.0161415967836797	-0.344216906263521	0.010756778320735
P41_011_dist_lc_2015_MEAN_origin_standardised	0.0114354427888964	-0.365934169244684	-0.0065080419893133	0.208257343658026	0.00595477017454235	-0.190552645585355	0.0163629511701016	-0.523614437443252	0.0162475947665847	-0.51992303253071	0.0230919179324052	0.0161506537964704	-0.516820921487053	-0.0125768311105763	0.402458595538443	0.00265043509035841	-0.0848139228914692	0.00868045891880633	-0.277774685401803	0.0188835420226569	-0.604273344725022	0.0210116573588124	-0.672373035481997	0.0210608770533479	-0.673948065707134	0.00938840841425968	-0.30042906925631	0.0106451521869161	-0.340644869981314	0.0052902748050156	-0.169288793760499	0.00257446665994926	-0.0823829331183764	-0.0108149344386309	0.34607790203619	-0.00553324245626726	0.177063758600552	-0.0126010870306004	0.403234784979213	-0.00970869034518135	0.310678091045803	-0.00211190037473068	0.0675808119913818	0.001849891462025	-0.0591965267848	-0.0123861952759544	0.396358248830542	-0.0992377972948637	0.000547122604231879	-0.0175079233354201	-0.00318288474266404	0.101852311765249	-0.0106526649940696	0.340885279810227	-0.0171339232185632	0.548285542994022	-0.00901201849055288	0.288384591697692	-0.00097536907582769	0.0312118104264861	0.00216192475340248	-0.0691815921088794	-0.00627661774520395	0.200851767846526	-0.0015978030199042	0.0511296966369343	-0.000834869227990406	0.026715815295693	-0.00356719970358076	0.114150390514584	-0.00459402969795726	0.147008950334632	-0.03125	1	0.0281196341547686	-0.899828292952595	0.0269502871318952	-0.862409188220645	-0.0269046394726003	0.860948463123209	0.00278866379971137	-0.0892372415907638	-0.00699763715232925	0.223924388874536	0.0226744403460324	-0.725582091073037	0.00318112701775098	-0.101796064568031	0.00345260728336697	-0.110483433067743	-0.0147059274604315	0.470589678733808	-0.00526918517965776	0.168613925749048	-0.00604534261683468	0.19345096373871	-0.00499603819988734	0.159873222396395	-0.01332052917638	0.426256933644161	-0.0103347188310112	0.330711002592358	-0.00424552301012881	0.135856736324122	-0.0132568071343274	0.424217828298478	-0.00829882696499013	0.265562462879684	0.000444236892999804	-0.0142155805759937	-0.0118773025795874	0.380073682546796	0.0325740168607211	0.0161415967836797	-0.516531097077751	0.010756778320735	-0.344216906263521
P41_011_lc_2015_AREA_PROP_destination_standardised	0.454692975781936	-0.0142091554931855	-0.225008255489018	0.00703150798403181	0.204997897914947	-0.00640618430984209	0.321055496466598	-0.0100329842645812	0.461150157020983	-0.0144109424069057	-0.0202820461130992	0.530542827224651	-0.0165794633507704	-0.413238481095068	0.0129137025342209	0.0298478379387981	-0.000932744935587441	0.224008038686162	-0.00700025120894256	0.478666844117281	-0.014958338878665	0.601397960550481	-0.0187936862672025	0.579088666485116	-0.0180965208276599	0.148574058928169	-0.00464293934150527	0.172345719426812	-0.00538580373208789	0.000819856205493749	-2.56205064216797e-05	-0.0902271910368358	0.00281959971990112	-0.250888231472732	0.00784025723352286	-0.203809154375091	0.00636903607422159	-0.394485614655888	0.0123276754579965	-0.335980067649777	0.0104993771140555	-0.0544520381782351	0.00170162619306985	0.0038275393570616	-0.000119610604908175	-0.403120625119629	0.0125975195349884	0.109890434845142	0.000410188642778956	-1.28183950868424e-05	-0.00540762973249945	0.000168988429140608	-0.363753847120684	0.0113673077225214	-0.577663624504281	0.0180519882657588	-0.328771559849665	0.010274111245302	0.000655274412968557	-2.04773254052674e-05	0.133461691081666	-0.00417067784630205	0.00445054714862533	-0.000139079598394542	0.136367900036692	-0.00426149687614664	0.15437508387761	-0.00482422137117531	0.0662593697015498	-0.00207060530317343	0.0290989490413623	-0.000909342157542571	-0.899828292952595	0.0281196341547686	1	-0.03125	0.761384137821458	-0.0237932543069206	-0.71654615215041	0.0223920672547003	0.212269251390265	-0.00663341410594579	-0.244834457480522	0.00765107679626631	0.763597428443767	-0.0238624196388677	0.223915950286867	-0.00699737344646459	0.192265816612509	-0.00600830676914089	-0.401254586534472	0.0125392058292022	-0.238503929376327	0.00745324779301023	-0.0831978294858116	0.00259993217143161	-0.0787797946999037	0.00246186858437199	-0.41563677515178	0.0129886492234931	-0.35395004311288	0.0110609388472775	-0.115671897776905	0.00361474680552829	-0.420989388169956	0.0131559183803111	-0.340113009098448	0.0106285315343265	-0.0806279218454227	0.00251962255766946	-0.304254827135852	0.00950796334799539	-0.0322573884835835	0.484250401402323	-0.0151328250438226	0.336034679864376	-0.0105010837457618
P41_011_lc_2015_AREA_PROP_origin_standardised	-0.0142091554931855	0.454692975781936	0.00703150798403181	-0.225008255489018	-0.00640618430984209	0.204997897914947	-0.0100329842645812	0.321055496466598	-0.0144109424069057	0.461150157020983	-0.0202820461130992	-0.0165794633507704	0.530542827224651	0.0129137025342209	-0.413238481095068	-0.000932744935587441	0.0298478379387981	-0.00700025120894256	0.224008038686162	-0.014958338878665	0.478666844117281	-0.0187936862672025	0.601397960550481	-0.0180965208276599	0.579088666485116	-0.00464293934150527	0.148574058928169	-0.00538580373208789	0.172345719426812	-2.56205064216797e-05	0.00081985620549375	0.00281959971990112	-0.0902271910368358	0.00784025723352286	-0.250888231472732	0.00636903607422159	-0.203809154375091	0.0123276754579965	-0.394485614655888	0.0104993771140555	-0.335980067649777	0.00170162619306985	-0.0544520381782351	-0.000119610604908175	0.0038275393570616	0.0125975195349884	-0.403120625119629	0.109890434845142	-1.28183950868424e-05	0.000410188642778955	0.000168988429140608	-0.00540762973249945	0.0113673077225214	-0.363753847120684	0.0180519882657588	-0.577663624504281	0.010274111245302	-0.328771559849665	-2.04773254052674e-05	0.000655274412968557	-0.00417067784630205	0.133461691081666	-0.000139079598394542	0.00445054714862533	-0.00426149687614664	0.136367900036692	-0.00482422137117531	0.15437508387761	-0.00207060530317343	0.0662593697015498	-0.000909342157542571	0.0290989490413623	0.0281196341547686	-0.899828292952595	-0.03125	1	-0.0237932543069206	0.761384137821458	0.0223920672547003	-0.71654615215041	-0.00663341410594579	0.212269251390265	0.00765107679626631	-0.244834457480522	-0.0238624196388677	0.763597428443767	-0.00699737344646459	0.223915950286867	-0.00600830676914089	0.192265816612509	0.0125392058292022	-0.401254586534472	0.00745324779301023	-0.238503929376327	0.00259993217143161	-0.0831978294858116	0.00246186858437199	-0.0787797946999037	0.0129886492234931	-0.41563677515178	0.0110609388472775	-0.35395004311288	0.00361474680552829	-0.115671897776905	0.0131559183803111	-0.420989388169956	0.0106285315343265	-0.340113009098448	0.00251962255766946	-0.0806279218454227	0.00950796334799539	-0.304254827135852	-0.0322573884835835	-0.0151328250438226	0.484250401402323	-0.0105010837457618	0.336034679864376
P41_040_dist_lc_2015_MEAN_destination_standardised	0.35188151359919	-0.0109962972999747	-0.286697030384697	0.00895928219952179	0.22426229822	-0.007008196819375	0.522257572020843	-0.0163205491256513	0.507263188067088	-0.0158519746270965	-0.00938038296075656	0.620322045381012	-0.0193850639181566	-0.588256322798239	0.018383010087445	0.0648298209515474	-0.00202593190473586	0.42624686535888	-0.013320214542465	0.68513940342197	-0.0214106063569366	0.713034938347809	-0.022282341823369	0.733657152785716	-0.0229267860245536	0.358360646779075	-0.0111987702118461	0.355008595864169	-0.0110940186207553	0.125472441618906	-0.00392101380059082	0.0960705580634847	-0.0030022049394839	-0.494933693208607	0.015466677912769	-0.340542876191763	0.0106419648809926	-0.532374999003491	0.0166367187188591	-0.530448102709994	0.0165765032096873	-0.230803474891261	0.00721260859035192	0.0135839505589054	-0.000424498454965793	-0.590319251053093	0.0184474765954091	0.0467627375773037	-0.0278364442464713	0.000869888882702227	-0.212894968292606	0.00665296775914394	-0.281508103561838	0.00879712823630745	-0.699818328814759	0.0218693227754612	-0.312315681304679	0.00975986504077123	-0.0726832538256022	0.00227135168205007	0.143054316436982	-0.0044704473886557	-0.231585277528995	0.00723703992278108	-0.068975885196258	0.00215549641238306	-0.0534063209183387	0.00166894752869808	-0.0773969967022378	0.00241865614694493	-0.070415337624365	0.00220047930076141	-0.862409188220645	0.0269502871318952	0.761384137821458	-0.0237932543069206	1	-0.03125	-0.830947733173576	0.0259671166616742	0.148707268352595	-0.00464710213601859	-0.305963636372332	0.00956136363663537	0.818585966970535	-0.0255808114678292	0.0953064873428988	-0.00297832772946559	0.197509123714622	-0.00617216011608193	-0.426812435809864	0.0133378886190582	-0.269122772178211	0.0084100866305691	-0.148103374088778	0.00462823044027431	-0.118860749981593	0.00371439843692478	-0.443213242449104	0.0138504138265345	-0.386557825590791	0.0120799320497122	-0.0664075485895313	0.00207523589342285	-0.492589848573944	0.0153934327679358	-0.349153093698323	0.0109110341780726	0.0472044417662195	-0.00147513880519436	-0.508452980433709	0.0158891556385534	-0.0178910375158845	0.536337999712784	-0.0167605624910245	0.36070164926273	-0.0112719265394603
P41_040_dist_lc_2015_MEAN_origin_standardised	-0.0109962972999747	0.35188151359919	0.00895928219952179	-0.286697030384697	-0.007008196819375	0.22426229822	-0.0163205491256513	0.522257572020843	-0.0158519746270965	0.507263188067088	-0.00938038296075656	-0.0193850639181566	0.620322045381012	0.018383010087445	-0.588256322798239	-0.00202593190473586	0.0648298209515474	-0.013320214542465	0.42624686535888	-0.0214106063569366	0.68513940342197	-0.022282341823369	0.713034938347809	-0.0229267860245536	0.733657152785716	-0.0111987702118461	0.358360646779075	-0.0110940186207553	0.355008595864169	-0.00392101380059082	0.125472441618906	-0.0030022049394839	0.0960705580634847	0.015466677912769	-0.494933693208607	0.0106419648809926	-0.340542876191763	0.0166367187188591	-0.532374999003491	0.0165765032096873	-0.530448102709994	0.00721260859035192	-0.230803474891261	-0.000424498454965793	0.0135839505589054	0.0184474765954091	-0.590319251053093	0.0467627375773037	0.000869888882702227	-0.0278364442464713	0.00665296775914394	-0.212894968292606	0.00879712823630745	-0.281508103561838	0.0218693227754612	-0.699818328814759	0.00975986504077123	-0.312315681304679	0.00227135168205007	-0.0726832538256022	-0.0044704473886557	0.143054316436982	0.00723703992278108	-0.231585277528995	0.00215549641238306	-0.068975885196258	0.00166894752869808	-0.0534063209183387	0.00241865614694493	-0.0773969967022378	0.00220047930076141	-0.070415337624365	0.0269502871318952	-0.862409188220645	-0.0237932543069206	0.761384137821458	-0.03125	1	0.0259671166616742	-0.830947733173576	-0.00464710213601859	0.148707268352595	0.00956136363663537	-0.305963636372332	-0.0255808114678292	0.818585966970535	-0.00297832772946559	0.0953064873428988	-0.00617216011608193	0.197509123714622	0.0133378886190582	-0.426812435809864	0.0084100866305691	-0.269122772178211	0.00462823044027431	-0.148103374088778	0.00371439843692478	-0.118860749981593	0.0138504138265345	-0.443213242449104	0.0120799320497122	-0.386557825590791	0.00207523589342285	-0.0664075485895313	0.0153934327679358	-0.492589848573944	0.0109110341780726	-0.349153093698323	-0.00147513880519436	0.0472044417662195	0.0158891556385534	-0.508452980433709	-0.0178910375158845	-0.0167605624910245	0.536337999712784	-0.0112719265394603	0.36070164926273
P41_040_lc_2015_AREA_PROP_destination_standardised	-0.322356343700369	0.0100736357406365	0.336667162467602	-0.0105208488271126	-0.213782841900549	0.00668071380939217	-0.55415717485051	0.0173174117140784	-0.555623356147105	0.017363229879597	0.0100872787565409	-0.315610340415322	0.00986282313797882	0.49282523307317	-0.0154007885335366	-0.318696046117978	0.0099592514411868	-0.461026508831741	0.0144070784009919	-0.649635415484168	0.0203011067338803	-0.613261180425887	0.019164411888309	-0.637844204363348	0.0199326313863546	-0.280638536754965	0.00876995427359266	-0.256200422756817	0.00800626321115052	-0.18629638558696	0.00582176204959249	-0.0200088251802186	0.00062527578688183	0.3710922202373	-0.0115966318824156	0.0658891924723718	-0.00205903726476162	0.294074558018625	-0.00918982993808205	0.444890312502604	-0.0139028222657064	-0.0693319175807583	0.0021666224243987	-0.282707215545019	0.00883460048578183	0.500942545034399	-0.015654454532325	-0.0297944200903017	-0.144827343582835	0.00452585448696359	0.109173759983214	-0.00341167999947543	0.230357850708558	-0.00719868283464244	0.526926953325392	-0.0164664672914185	0.360633112233558	-0.0112697847572987	0.1579137222854	-0.00493480382141874	-0.155430644742462	0.00485720764820194	0.363669577077925	-0.0113646742836852	0.209291069755095	-0.00654034592984671	0.181478163477903	-0.00567119260868447	0.32046020421344	-0.01001438138167	0.334583347256165	-0.0104557296017551	0.860948463123209	-0.0269046394726003	-0.71654615215041	0.0223920672547003	-0.830947733173576	0.0259671166616742	1	-0.03125	-0.142293465240662	0.00444667078877069	0.293920101367686	-0.0091850031677402	-0.690296133282077	0.0215717541650649	-0.147072118603052	0.00459600370634538	-0.260147994267435	0.00812962482085733	0.535718055253944	-0.0167411892266858	0.275424389111944	-0.00860701215974826	0.281035636785483	-0.00878236364954633	0.166253152198561	-0.00519541100620503	0.460148692884411	-0.0143796466526379	0.338696171216444	-0.0105842553505139	0.0896060988260764	-0.00280019058831489	0.623598916101877	-0.0194874661281837	0.292916422119948	-0.00915363819124838	-0.146348837072325	0.00457340115851015	0.419122393959279	-0.0130975748112275	0.019922485456139	-0.526091291973283	0.0164403528741651	-0.423401801618559	0.01323130630058
P41_040_lc_2015_AREA_PROP_origin_standardised	0.0100736357406365	-0.322356343700369	-0.0105208488271126	0.336667162467602	0.00668071380939217	-0.213782841900549	0.0173174117140784	-0.55415717485051	0.017363229879597	-0.555623356147105	0.0100872787565409	0.00986282313797882	-0.315610340415322	-0.0154007885335366	0.49282523307317	0.0099592514411868	-0.318696046117978	0.0144070784009919	-0.461026508831741	0.0203011067338803	-0.649635415484168	0.019164411888309	-0.613261180425887	0.0199326313863546	-0.637844204363348	0.00876995427359266	-0.280638536754965	0.00800626321115052	-0.256200422756817	0.00582176204959249	-0.18629638558696	0.00062527578688183	-0.0200088251802186	-0.0115966318824156	0.3710922202373	-0.00205903726476162	0.0658891924723718	-0.00918982993808205	0.294074558018625	-0.0139028222657064	0.444890312502604	0.0021666224243987	-0.0693319175807583	0.00883460048578183	-0.282707215545019	-0.015654454532325	0.500942545034399	-0.0297944200903018	0.00452585448696359	-0.144827343582835	-0.00341167999947543	0.109173759983214	-0.00719868283464244	0.230357850708558	-0.0164664672914185	0.526926953325392	-0.0112697847572987	0.360633112233558	-0.00493480382141874	0.1579137222854	0.00485720764820194	-0.155430644742462	-0.0113646742836852	0.363669577077925	-0.00654034592984671	0.209291069755095	-0.00567119260868447	0.181478163477903	-0.01001438138167	0.32046020421344	-0.0104557296017551	0.334583347256165	-0.0269046394726003	0.860948463123209	0.0223920672547003	-0.71654615215041	0.0259671166616742	-0.830947733173576	-0.03125	1	0.00444667078877069	-0.142293465240662	-0.0091850031677402	0.293920101367686	0.0215717541650649	-0.690296133282077	0.00459600370634538	-0.147072118603052	0.00812962482085733	-0.260147994267435	-0.0167411892266858	0.535718055253944	-0.00860701215974826	0.275424389111944	-0.00878236364954633	0.281035636785483	-0.00519541100620503	0.166253152198561	-0.0143796466526379	0.460148692884411	-0.0105842553505139	0.338696171216444	-0.00280019058831489	0.0896060988260764	-0.0194874661281837	0.623598916101877	-0.00915363819124838	0.292916422119948	0.00457340115851015	-0.146348837072325	-0.0130975748112275	0.419122393959279	0.019922485456139	0.0164403528741651	-0.526091291973283	0.01323130630058	-0.423401801618559
P41_190_dist_lc_2015_MEAN_destination_standardised	0.633365885051343	-0.0197926839078545	-0.866678645241719	0.0270837076638037	0.710952015976407	-0.0222172504992627	0.33602255797084	-0.0105007049365888	-0.0327003961409117	0.00102188737940349	-0.0138593646384423	0.0513439893405392	-0.00160449966689185	-0.594897910958993	0.0185905597174685	-0.182511962395434	0.00570349882485732	0.173715161281797	-0.00542859879005615	0.325854937859131	-0.0101829668080978	0.491535114392603	-0.0153604723247688	0.42437709652934	-0.0132617842665419	0.436732014190923	-0.0136478754434664	0.336774593428585	-0.0105242060446433	0.121875293633828	-0.00380860292605713	0.17623191293974	-0.00550724727936688	-0.427709895670623	0.013365934239707	-0.436301722033137	0.0136344288135355	-0.514659071526328	0.0160830959851978	-0.540400090683003	0.0168875028338439	-0.480171024832665	0.0150053445260208	-0.221636592705763	0.0069261435220551	-0.582510813714302	0.0182034629285719	0.184268626598986	0.210893187599625	-0.00659041211248829	0.0724299573883573	-0.00226343616838617	-0.126471275058866	0.00395222734558956	-0.397785732862657	0.012430804151958	-0.873374167429578	0.0272929427321743	-0.512119252606255	0.0160037266439455	0.816455838839808	-0.025514244963744	0.0733019762848066	-0.00229068675890021	0.046959629283167	-0.00146748841509897	-0.0208547676326504	0.000651711488520326	0.345486162261194	-0.0107964425706623	0.35844642025284	-0.0112014506329012	-0.0892372415907638	0.00278866379971137	0.212269251390265	-0.00663341410594579	0.148707268352595	-0.00464710213601859	-0.142293465240662	0.00444667078877069	1	-0.03125	-0.851262049311276	0.0266019390409774	0.104338604030573	-0.00326058137595542	0.124261894220463	-0.00388318419438947	0.128451120730545	-0.00401409752282953	-0.221783715688854	0.00693074111527669	-0.582450166004413	0.0182015676876379	0.0119739790417795	-0.000374186845055609	-0.393950240552277	0.0123109450172587	-0.475875093068832	0.014871096658401	-0.647152728961963	0.0202235227800613	-0.522182059733535	0.016318189366673	-0.343448797833088	0.010732774932284	-0.664534667136336	0.0207667083480105	-0.308777619226012	0.00964930060081288	-0.150373749207526	0.00469917966273517	-0.0222918635009945	0.414487557463282	-0.0129527361707276	0.38020616222984	-0.0118814425696825
P41_190_dist_lc_2015_MEAN_origin_standardised	-0.0197926839078545	0.633365885051343	0.0270837076638037	-0.866678645241719	-0.0222172504992627	0.710952015976407	-0.0105007049365888	0.33602255797084	0.00102188737940349	-0.0327003961409117	-0.0138593646384423	-0.00160449966689185	0.0513439893405392	0.0185905597174685	-0.594897910958993	0.00570349882485732	-0.182511962395434	-0.00542859879005615	0.173715161281797	-0.0101829668080978	0.325854937859131	-0.0153604723247688	0.491535114392603	-0.0132617842665419	0.42437709652934	-0.0136478754434664	0.436732014190923	-0.0105242060446433	0.336774593428585	-0.00380860292605713	0.121875293633828	-0.00550724727936688	0.17623191293974	0.013365934239707	-0.427709895670623	0.0136344288135355	-0.436301722033137	0.0160830959851978	-0.514659071526328	0.0168875028338439	-0.540400090683003	0.0150053445260208	-0.480171024832665	0.0069261435220551	-0.221636592705763	0.0182034629285719	-0.582510813714302	0.184268626598986	-0.00659041211248829	0.210893187599625	-0.00226343616838617	0.0724299573883573	0.00395222734558956	-0.126471275058866	0.012430804151958	-0.397785732862657	0.0272929427321743	-0.873374167429578	0.0160037266439455	-0.512119252606255	-0.025514244963744	0.816455838839808	-0.00229068675890021	0.0733019762848066	-0.00146748841509897	0.046959629283167	0.000651711488520326	-0.0208547676326504	-0.0107964425706623	0.345486162261194	-0.0112014506329012	0.35844642025284	0.00278866379971137	-0.0892372415907638	-0.00663341410594579	0.212269251390265	-0.00464710213601859	0.148707268352595	0.00444667078877069	-0.142293465240662	-0.03125	1	0.0266019390409774	-0.851262049311276	-0.00326058137595542	0.104338604030573	-0.00388318419438947	0.124261894220463	-0.00401409752282953	0.128451120730545	0.00693074111527669	-0.221783715688854	0.0182015676876379	-0.582450166004413	-0.000374186845055609	0.0119739790417795	0.0123109450172587	-0.393950240552277	0.014871096658401	-0.475875093068832	0.0202235227800613	-0.647152728961963	0.016318189366673	-0.522182059733535	0.010732774932284	-0.343448797833088	0.0207667083480105	-0.664534667136336	0.00964930060081288	-0.308777619226012	0.00469917966273517	-0.150373749207526	-0.0222918635009945	-0.0129527361707276	0.414487557463282	-0.0118814425696825	0.38020616222984
P41_190_lc_2015_AREA_PROP_destination_standardised	-0.575465046022596	0.0179832826882061	0.949432097204937	-0.0296697530376543	-0.921006433952416	0.028781451061013	-0.447699886009091	0.0139906214377841	-0.0582207885286284	0.00181939964151964	-0.0262333707378875	-0.125321419477738	0.00391629435867932	0.59916178221082	-0.0187238056940881	0.223205252742438	-0.00697516414820117	-0.355703131947715	0.0111157228733661	-0.480378694562258	0.0150118342050706	-0.570974216490848	0.017842944265339	-0.536589362690569	0.0167684175840803	-0.51431686701662	0.0160724020942694	-0.332325799619046	0.0103851812380952	-0.258792195531991	0.00808725611037471	-0.190271702588542	0.00594599070589194	0.433235498863104	-0.013538609339472	0.621588073904775	-0.0194246273095242	0.652951214749931	-0.0204047254609354	0.602123032470832	-0.0188163447647135	0.488483705725784	-0.0152651158039308	0.269735726753407	-0.00842924146104397	0.594617680629188	-0.0185818025196621	-0.0833429470858066	-0.0370754326286769	0.00115860726964615	0.153064350777513	-0.0047832609617973	0.147790514988295	-0.00461845359338421	0.41525483268421	-0.0129767135213816	0.978162313545025	-0.030567572298282	0.692940119031552	-0.021654378719736	-0.761488592411631	0.0237965185128635	0.0249909623272055	-0.000780967572725172	-0.014178573170608	0.000443080411581501	0.0228541234114055	-0.000714191356606422	-0.201072810332998	0.00628352532290619	-0.257983299868025	0.00806197812087579	0.223924388874536	-0.00699763715232925	-0.244834457480522	0.00765107679626631	-0.305963636372332	0.00956136363663537	0.293920101367686	-0.0091850031677402	-0.851262049311276	0.0266019390409774	1	-0.03125	-0.164155274023535	0.00512985231323545	-0.164283627895006	0.00513386337171894	-0.161076587458484	0.00503364335807763	0.387833507187416	-0.0121197970996068	0.66061379464116	-0.0206441810825362	0.104575370414761	-0.00326798032546129	0.324394485918026	-0.0101373276849383	0.352551360210585	-0.0110172300065808	0.489723842034634	-0.0153038700635823	0.362128448352834	-0.0113165140110261	0.284348570044907	-0.00888589281390336	0.495010309673819	-0.0154690721773069	0.100740799054019	-0.00314814997043808	0.32511072355338	-0.0101597101110431	-0.0157525697612753	-0.492816287796166	0.0154005089936302	-0.449720974905127	0.0140537804657852
P41_190_lc_2015_AREA_PROP_origin_standardised	0.0179832826882061	-0.575465046022596	-0.0296697530376543	0.949432097204937	0.028781451061013	-0.921006433952416	0.0139906214377841	-0.447699886009091	0.00181939964151964	-0.0582207885286284	-0.0262333707378875	0.00391629435867932	-0.125321419477738	-0.0187238056940881	0.59916178221082	-0.00697516414820117	0.223205252742438	0.0111157228733661	-0.355703131947715	0.0150118342050706	-0.480378694562258	0.017842944265339	-0.570974216490848	0.0167684175840803	-0.536589362690569	0.0160724020942694	-0.51431686701662	0.0103851812380952	-0.332325799619046	0.00808725611037471	-0.258792195531991	0.00594599070589194	-0.190271702588542	-0.013538609339472	0.433235498863104	-0.0194246273095242	0.621588073904775	-0.0204047254609354	0.652951214749931	-0.0188163447647135	0.602123032470832	-0.0152651158039308	0.488483705725784	-0.00842924146104397	0.269735726753407	-0.0185818025196621	0.594617680629188	-0.0833429470858066	0.00115860726964615	-0.0370754326286769	-0.0047832609617973	0.153064350777513	-0.00461845359338421	0.147790514988295	-0.0129767135213816	0.41525483268421	-0.030567572298282	0.978162313545025	-0.021654378719736	0.692940119031552	0.0237965185128635	-0.761488592411631	-0.000780967572725172	0.0249909623272055	0.000443080411581501	-0.014178573170608	-0.000714191356606422	0.0228541234114055	0.00628352532290619	-0.201072810332998	0.00806197812087579	-0.257983299868025	-0.00699763715232925	0.223924388874536	0.00765107679626631	-0.244834457480522	0.00956136363663537	-0.305963636372332	-0.0091850031677402	0.293920101367686	0.0266019390409774	-0.851262049311276	-0.03125	1	0.00512985231323545	-0.164155274023535	0.00513386337171894	-0.164283627895006	0.00503364335807763	-0.161076587458484	-0.0121197970996068	0.387833507187416	-0.0206441810825362	0.66061379464116	-0.00326798032546129	0.104575370414761	-0.0101373276849383	0.324394485918026	-0.0110172300065808	0.352551360210585	-0.0153038700635823	0.489723842034634	-0.0113165140110261	0.362128448352834	-0.00888589281390336	0.284348570044907	-0.0154690721773069	0.495010309673819	-0.00314814997043808	0.100740799054019	-0.0101597101110431	0.32511072355338	-0.0157525697612753	0.0154005089936302	-0.492816287796166	0.0140537804657852	-0.449720974905127
P45_elev_srtm_min_MIN_destination_standardised	0.474762560228278	-0.0148363300071337	-0.19763497293276	0.00617609290414876	0.0435903746155455	-0.0013621992067358	0.24939959809373	-0.00779373744042905	0.5550403236651	-0.0173450101145344	0.0252601724988592	0.40005339242961	-0.0125016685134253	-0.616894499031453	0.0192779530947329	0.374884832646866	-0.0117151510202146	0.514082012914513	-0.0160650629035785	0.494547073445517	-0.0154545960451724	0.529254757346702	-0.0165392111670844	0.509448344742383	-0.0159202607731995	-0.0265011391749585	0.000828160599217452	-0.0149636703327377	0.000467614697898054	-0.202960465806284	0.00634251455644637	-0.301837924957297	0.00943243515491552	-0.344262430858382	0.0107582009643244	-0.0791709531934329	0.00247409228729478	-0.271362040104088	0.00848006375325274	-0.579452299209373	0.0181078843502929	0.102236099271002	-0.00319487810221881	0.325733912652515	-0.0101791847703911	-0.626600593800386	0.0195812685562621	-0.000707378684232488	0.158558102143356	-0.00495494069197987	-0.00951748100700864	0.00029742128146902	-0.416881242158702	0.0130275388174594	-0.613364948673107	0.0191676546460346	-0.20566790557176	0.00642712204911749	0.173487204027098	-0.00542147512584683	0.188761104049151	-0.00589878450153596	0.0859793269591555	-0.00268685396747361	0.171695022942615	-0.00536546946695673	0.170718358126506	-0.0053349486914533	0.133303357603768	-0.00416572992511776	0.0973087414857347	-0.00304089817142921	-0.725582091073037	0.0226744403460324	0.763597428443767	-0.0238624196388677	0.818585966970535	-0.0255808114678292	-0.690296133282077	0.0215717541650649	0.104338604030573	-0.00326058137595542	-0.164155274023535	0.00512985231323545	1	-0.03125	0.190604833867081	-0.00595640105834629	0.538989404644381	-0.0168434188951369	-0.438097912572774	0.0136905597678992	-0.238105102388858	0.00744078444965183	-0.0960743791307453	0.00300232434783579	0.13592957250091	-0.00424779914065343	-0.381372156585413	0.0119178798932942	-0.310518933758493	0.00970371667995291	0.0851109359666256	-0.00265971674895705	-0.669665012953036	0.0209270316547824	-0.358508518825592	0.0112033912132998	0.115111945705784	-0.00359724830330574	-0.264800019691434	0.00827500061535731	0.013297520353509	0.614138698299418	-0.0191918343218568	0.506141144701343	-0.015816910771917
P45_elev_srtm_min_MIN_origin_standardised	-0.0148363300071337	0.474762560228278	0.00617609290414876	-0.19763497293276	-0.0013621992067358	0.0435903746155455	-0.00779373744042905	0.24939959809373	-0.0173450101145344	0.5550403236651	0.0252601724988592	-0.0125016685134253	0.40005339242961	0.0192779530947329	-0.616894499031453	-0.0117151510202146	0.374884832646866	-0.0160650629035785	0.514082012914513	-0.0154545960451724	0.494547073445517	-0.0165392111670844	0.529254757346702	-0.0159202607731995	0.509448344742383	0.000828160599217452	-0.0265011391749585	0.000467614697898054	-0.0149636703327377	0.00634251455644637	-0.202960465806284	0.00943243515491552	-0.301837924957297	0.0107582009643244	-0.344262430858382	0.00247409228729478	-0.0791709531934329	0.00848006375325274	-0.271362040104088	0.0181078843502929	-0.579452299209373	-0.00319487810221881	0.102236099271002	-0.0101791847703911	0.325733912652515	0.0195812685562621	-0.626600593800386	-0.000707378684232431	-0.00495494069197987	0.158558102143356	0.00029742128146902	-0.00951748100700864	0.0130275388174594	-0.416881242158702	0.0191676546460346	-0.613364948673107	0.00642712204911749	-0.20566790557176	-0.00542147512584683	0.173487204027098	-0.00589878450153596	0.188761104049151	-0.00268685396747361	0.0859793269591555	-0.00536546946695673	0.171695022942615	-0.0053349486914533	0.170718358126506	-0.00416572992511776	0.133303357603768	-0.00304089817142921	0.0973087414857347	0.0226744403460324	-0.725582091073037	-0.0238624196388677	0.763597428443767	-0.0255808114678292	0.818585966970535	0.0215717541650649	-0.690296133282077	-0.00326058137595542	0.104338604030573	0.00512985231323545	-0.164155274023535	-0.03125	1	-0.00595640105834629	0.190604833867081	-0.0168434188951369	0.538989404644381	0.0136905597678992	-0.438097912572774	0.00744078444965183	-0.238105102388858	0.00300232434783579	-0.0960743791307453	-0.00424779914065343	0.13592957250091	0.0119178798932942	-0.381372156585413	0.00970371667995291	-0.310518933758493	-0.00265971674895705	0.0851109359666256	0.0209270316547824	-0.669665012953036	0.0112033912132998	-0.358508518825592	-0.00359724830330574	0.115111945705784	0.00827500061535731	-0.264800019691434	0.013297520353509	-0.0191918343218568	0.614138698299418	-0.015816910771917	0.506141144701343
P46_elev_srtm_propLT2300mtopo_MEAN_destination_standardised	0.14447053090528	-0.00451470409079	-0.204757296832841	0.00639866552602629	0.159223140541783	-0.00497572314193071	-0.137535227264251	0.00429797585200784	0.0433683084672293	-0.00135525963960092	0.0501531665734326	0.0167121662277804	-0.000522255194618137	-0.28314187362183	0.00884818355068218	3.45910652125209e-05	-1.08097078789128e-06	0.270860884103546	-0.00846440262823583	0.013543912795195	-0.000423247274849844	0.0339539930710112	-0.0010610622834691	0.0459862868088942	-0.00143707146277794	-0.0293645342663861	0.000917641695824567	-0.399527658005446	0.0124852393126702	-0.107981057581689	0.00337440804942778	-0.419423119092723	0.0131069724716476	0.25526827439701	-0.00797713357490655	-0.174252954172789	0.00544540481789965	-0.0792027717914271	0.0024750866184821	-0.423101402441231	0.0132219188262885	0.28592876620758	-0.00893527394398689	0.0212468819967886	-0.000663965062399643	-0.295141573306124	0.00922317416581637	-0.18275215801463	0.292852954108798	-0.00915165481589995	0.284498633750364	-0.00889058230469887	0.0667703203311007	-0.0020865725103469	-0.179365452420406	0.00560517038813769	-0.261127176107587	0.0081602242533621	-0.180516079085927	0.00564112747143521	-0.0269389332133098	0.000841841662915931	-0.066030961990748	0.00206346756221088	0.006633518803651	-0.000207297462614094	0.026074944295002	-0.000814842009218814	-0.169531369687011	0.0052978553027191	-0.10181728182086	0.00318179005690188	-0.101796064568031	0.00318112701775098	0.223915950286867	-0.00699737344646459	0.0953064873428988	-0.00297832772946559	-0.147072118603052	0.00459600370634538	0.124261894220463	-0.00388318419438947	-0.164283627895006	0.00513386337171894	0.190604833867081	-0.00595640105834629	1	-0.03125	0.359344562761925	-0.0112295175863101	-0.105326223582262	0.00329144448694569	-0.153232671237748	0.00478852097617961	0.230649764921019	-0.00720780515378185	0.491045802958579	-0.0153451813424556	-0.0470089274480755	0.00146902898275236	-0.180306077218709	0.00563456491308467	0.322018723322711	-0.0100630851038347	-0.255813381521769	0.00799416817255529	-0.082374802592425	0.00257421258101328	0.31323666085536	-0.00978864565172999	0.218372612162794	-0.0068241441300873	0.0490784364136093	-0.0896622441915053	0.00280194513098454	0.102262861001874	-0.00319571440630856
P46_elev_srtm_propLT2300mtopo_MEAN_origin_standardised	-0.00451470409079	0.14447053090528	0.00639866552602629	-0.204757296832841	-0.00497572314193071	0.159223140541783	0.00429797585200784	-0.137535227264251	-0.00135525963960092	0.0433683084672293	0.0501531665734326	-0.000522255194618137	0.0167121662277804	0.00884818355068218	-0.28314187362183	-1.08097078789128e-06	3.45910652125209e-05	-0.00846440262823583	0.270860884103546	-0.000423247274849844	0.013543912795195	-0.0010610622834691	0.0339539930710112	-0.00143707146277794	0.0459862868088942	0.000917641695824567	-0.0293645342663861	0.0124852393126702	-0.399527658005446	0.00337440804942778	-0.107981057581689	0.0131069724716476	-0.419423119092723	-0.00797713357490655	0.25526827439701	0.00544540481789965	-0.174252954172789	0.0024750866184821	-0.0792027717914271	0.0132219188262885	-0.423101402441231	-0.00893527394398689	0.28592876620758	-0.000663965062399643	0.0212468819967886	0.00922317416581637	-0.295141573306124	-0.18275215801463	-0.00915165481589995	0.292852954108798	-0.00889058230469887	0.284498633750364	-0.0020865725103469	0.0667703203311007	0.00560517038813769	-0.179365452420406	0.0081602242533621	-0.261127176107587	0.00564112747143521	-0.180516079085927	0.000841841662915931	-0.0269389332133098	0.00206346756221088	-0.066030961990748	-0.000207297462614094	0.006633518803651	-0.000814842009218814	0.026074944295002	0.0052978553027191	-0.169531369687011	0.00318179005690188	-0.10181728182086	0.00318112701775098	-0.101796064568031	-0.00699737344646459	0.223915950286867	-0.00297832772946559	0.0953064873428988	0.00459600370634538	-0.147072118603052	-0.00388318419438947	0.124261894220463	0.00513386337171894	-0.164283627895006	-0.00595640105834629	0.190604833867081	-0.03125	1	-0.0112295175863101	0.359344562761925	0.00329144448694569	-0.105326223582262	0.00478852097617961	-0.153232671237748	-0.00720780515378185	0.230649764921019	-0.0153451813424556	0.491045802958579	0.00146902898275236	-0.0470089274480755	0.00563456491308467	-0.180306077218709	-0.0100630851038347	0.322018723322711	0.00799416817255529	-0.255813381521769	0.00257421258101328	-0.082374802592425	-0.00978864565172999	0.31323666085536	-0.0068241441300873	0.218372612162794	0.0490784364136093	0.00280194513098454	-0.0896622441915053	-0.00319571440630856	0.102262861001874
P47_elev_srtm_mean_MEAN_destination_standardised	0.4422794643111	-0.0138212332597219	-0.241824052217774	0.00755700163180545	0.0366867870454761	-0.00114646209517113	-0.274516229847639	0.00857863218273873	0.313168271827463	-0.00978650849460821	0.0777518316596885	-0.275219891611871	0.00860062161287097	-0.452052285650151	0.0141266339265672	0.585216845281131	-0.0182880264150354	0.631968958422327	-0.0197490299506977	0.123159042390856	-0.00384872007471426	0.0562004306525552	-0.00175626345789235	0.0348664882744214	-0.00108957775857567	-0.444343571687221	0.0138857366152257	-0.553436004428379	0.0172948751383868	-0.470766505978614	0.0147114533118317	-0.665863314099672	0.0208082285656147	-0.09555529892875	0.00298610309152344	0.109821437001429	-0.00343191990629465	0.0910269701079605	-0.00284459281587376	-0.515814623102433	0.016119206971951	0.417437571616576	-0.013044924113018	0.563719412913542	-0.0176162316535482	-0.481722491818189	0.0150538278693184	-0.10821685406592	0.548030311665161	-0.0171259472395363	0.406868697244231	-0.0127146467888822	-0.359623147236344	0.0112382233511358	-0.119995748825018	0.00374986715078181	-0.19074006260788	0.00596062695649626	0.172993848205978	-0.0054060577564368	0.266791979069425	-0.00833724934591952	0.229406043992647	-0.00716893887477023	0.217339577547451	-0.00679186179835783	0.202141260281138	-0.00631691438378556	0.158358647641325	-0.00494870773879141	0.116368016571592	-0.00363650051786226	-0.110483433067743	0.00345260728336697	0.192265816612509	-0.00600830676914089	0.197509123714622	-0.00617216011608193	-0.260147994267435	0.00812962482085733	0.128451120730545	-0.00401409752282953	-0.161076587458484	0.00503364335807763	0.538989404644381	-0.0168434188951369	0.359344562761925	-0.0112295175863101	1	-0.03125	-0.260088699086885	0.00812777184646516	-0.175597817007247	0.00548743178147647	-0.0374502463108235	0.00117032019721323	0.335108727833082	-0.0104721477447838	-0.140835441874443	0.00440110755857634	-0.155426377632815	0.00485707430102547	0.344924967637479	-0.0107789052386712	-0.50811008812779	0.0158784402539934	-0.253874859822259	0.00793358936944558	0.280176220580602	-0.00875550689314382	0.380635830168433	-0.0118948696927635	0.0695089432242504	0.398511216229581	-0.0124534755071744	0.617014166000421	-0.0192816926875132
P47_elev_srtm_mean_MEAN_origin_standardised	-0.0138212332597219	0.4422794643111	0.00755700163180545	-0.241824052217774	-0.00114646209517113	0.0366867870454761	0.00857863218273873	-0.274516229847639	-0.00978650849460821	0.313168271827463	0.0777518316596885	0.00860062161287097	-0.275219891611871	0.0141266339265672	-0.452052285650151	-0.0182880264150354	0.585216845281131	-0.0197490299506977	0.631968958422327	-0.00384872007471426	0.123159042390856	-0.00175626345789235	0.0562004306525552	-0.00108957775857567	0.0348664882744214	0.0138857366152257	-0.444343571687221	0.0172948751383868	-0.553436004428379	0.0147114533118317	-0.470766505978614	0.0208082285656147	-0.665863314099672	0.00298610309152344	-0.09555529892875	-0.00343191990629465	0.109821437001429	-0.00284459281587376	0.0910269701079605	0.016119206971951	-0.515814623102433	-0.013044924113018	0.417437571616576	-0.0176162316535482	0.563719412913542	0.0150538278693184	-0.481722491818189	-0.10821685406592	-0.0171259472395363	0.548030311665161	-0.0127146467888822	0.406868697244231	0.0112382233511358	-0.359623147236344	0.00374986715078181	-0.119995748825018	0.00596062695649626	-0.19074006260788	-0.0054060577564368	0.172993848205978	-0.00833724934591952	0.266791979069425	-0.00716893887477023	0.229406043992647	-0.00679186179835783	0.217339577547451	-0.00631691438378556	0.202141260281138	-0.00494870773879141	0.158358647641325	-0.00363650051786226	0.116368016571592	0.00345260728336697	-0.110483433067743	-0.00600830676914089	0.192265816612509	-0.00617216011608193	0.197509123714622	0.00812962482085733	-0.260147994267435	-0.00401409752282953	0.128451120730545	0.00503364335807763	-0.161076587458484	-0.0168434188951369	0.538989404644381	-0.0112295175863101	0.359344562761925	-0.03125	1	0.00812777184646516	-0.260088699086885	0.00548743178147647	-0.175597817007247	0.00117032019721323	-0.0374502463108235	-0.0104721477447838	0.335108727833082	0.00440110755857634	-0.140835441874443	0.00485707430102547	-0.155426377632815	-0.0107789052386712	0.344924967637479	0.0158784402539934	-0.50811008812779	0.00793358936944558	-0.253874859822259	-0.00875550689314382	0.280176220580602	-0.0118948696927635	0.380635830168433	0.0695089432242504	-0.0124534755071744	0.398511216229581	-0.0192816926875132	0.617014166000421
Population_unvaccinated_2015_destination_standardised	-0.395863985780117	0.0123707495556286	0.428928837674802	-0.0134040261773376	-0.368843583861419	0.0115263619956693	-0.289776109317405	0.00905550341616889	-0.295566650040386	0.00923645781376208	-0.0562735387266202	-0.00851280301576942	0.000266025094242794	0.323110335425471	-0.010097197982046	-0.246370930339328	0.00769909157310399	-0.344913568681929	0.0107785490213103	-0.315089532505501	0.00984654789079691	-0.285252542437888	0.00891414195118399	-0.278861687632126	0.00871442773850395	-0.126569596255325	0.00395529988297891	-0.0241764554618144	0.0007555142331817	-0.0752118995553269	0.00235037186110397	0.184372597107235	-0.00576164365960108	0.0886853570335954	-0.00277141740729986	0.0804816792101595	-0.00251505247531748	0.184099535064297	-0.00575311047075927	0.329594976003046	-0.0102998430000952	-0.115955371472517	0.00362360535851615	-0.219300950968895	0.00685315471777797	0.327482334234299	-0.0102338229448219	0.0141125350910697	-0.274914227668363	0.00859106961463635	-0.0233730874899792	0.000730408984061851	0.219002633926736	-0.00684383231021051	0.211399594057341	-0.00660623731429191	0.434824804685783	-0.0135882751464307	0.185066980878431	-0.00578334315245095	-0.236555851213637	0.00739237035042615	0.082283511738217	-0.00257135974181928	0.0254526390069304	-0.000795394968966575	-0.0184905209738642	0.000577828780433258	0.108486578137437	-0.0033902055667949	0.100071104081469	-0.00312722200254591	0.470589678733808	-0.0147059274604315	-0.401254586534472	0.0125392058292022	-0.426812435809864	0.0133378886190582	0.535718055253944	-0.0167411892266858	-0.221783715688854	0.00693074111527669	0.387833507187416	-0.0121197970996068	-0.438097912572774	0.0136905597678992	-0.105326223582262	0.00329144448694569	-0.260088699086885	0.00812777184646516	1	-0.03125	0.223586379604149	-0.00698707436262967	0.197282666419205	-0.00616508332560016	-0.042397887868524	0.00132493399589137	0.0925390941386118	-0.00289184669183162	0.0952070502572235	-0.00297522032053824	-0.0068339295032024	0.000213560296975075	0.412054992139528	-0.0128767185043602	0.178019613222886	-0.00556311291321517	-0.196924323221558	0.00615388510067368	0.209014564442425	-0.00653170513882578	-0.0463712839564917	-0.61463531633614	0.0192073536355044	-0.417882953479815	0.0130588422962442
Population_unvaccinated_2015_origin_standardised	0.0123707495556286	-0.395863985780117	-0.0134040261773376	0.428928837674802	0.0115263619956693	-0.368843583861419	0.00905550341616889	-0.289776109317405	0.00923645781376208	-0.295566650040386	-0.0562735387266202	0.000266025094242794	-0.00851280301576942	-0.010097197982046	0.323110335425471	0.00769909157310399	-0.246370930339328	0.0107785490213103	-0.344913568681929	0.00984654789079691	-0.315089532505501	0.00891414195118399	-0.285252542437888	0.00871442773850395	-0.278861687632126	0.00395529988297891	-0.126569596255325	0.0007555142331817	-0.0241764554618144	0.00235037186110397	-0.0752118995553269	-0.00576164365960108	0.184372597107235	-0.00277141740729986	0.0886853570335954	-0.00251505247531748	0.0804816792101595	-0.00575311047075927	0.184099535064297	-0.0102998430000952	0.329594976003046	0.00362360535851615	-0.115955371472517	0.00685315471777797	-0.219300950968895	-0.0102338229448219	0.327482334234299	0.0141125350910697	0.00859106961463635	-0.274914227668363	0.000730408984061851	-0.0233730874899792	-0.00684383231021051	0.219002633926736	-0.00660623731429191	0.211399594057341	-0.0135882751464307	0.434824804685783	-0.00578334315245095	0.185066980878431	0.00739237035042615	-0.236555851213637	-0.00257135974181928	0.082283511738217	-0.000795394968966575	0.0254526390069304	0.000577828780433258	-0.0184905209738642	-0.0033902055667949	0.108486578137437	-0.00312722200254591	0.100071104081469	-0.0147059274604315	0.470589678733808	0.0125392058292022	-0.401254586534472	0.0133378886190582	-0.426812435809864	-0.0167411892266858	0.535718055253944	0.00693074111527669	-0.221783715688854	-0.0121197970996068	0.387833507187416	0.0136905597678992	-0.438097912572774	0.00329144448694569	-0.105326223582262	0.00812777184646516	-0.260088699086885	-0.03125	1	-0.00698707436262967	0.223586379604149	-0.00616508332560016	0.197282666419205	0.00132493399589137	-0.042397887868524	-0.00289184669183162	0.0925390941386118	-0.00297522032053824	0.0952070502572235	0.000213560296975075	-0.0068339295032024	-0.0128767185043602	0.412054992139528	-0.00556311291321517	0.178019613222886	0.00615388510067368	-0.196924323221558	-0.00653170513882578	0.209014564442425	-0.0463712839564917	0.0192073536355044	-0.61463531633614	0.0130588422962442	-0.417882953479815
Population_unvaccinated_2019_destination_standardised	-0.477640169859419	0.0149262553081069	0.696606122643869	-0.0217689413326209	-0.551511457429454	0.0172347330446704	-0.339294190110433	0.010602943440951	-0.0142760770417277	0.00044612740755399	0.00308137504782564	-0.120872688052454	0.00377727150163919	0.599849286700217	-0.0187452902093818	0.0848698813167877	-0.00265218379114961	-0.37517217123081	0.0117241303509628	-0.462660697542713	0.0144581467982098	-0.519987739411186	0.0162496168565996	-0.485556372650563	0.0151736366453301	-0.402742843286152	0.0125857138526922	-0.262472031854293	0.00820225099544665	-0.245453975610733	0.0076704367378354	-0.155617648021744	0.0048630515006795	0.383716335056965	-0.0119911354705302	0.467151607175539	-0.0145984877242356	0.533147830132573	-0.0166608696916429	0.646432827466355	-0.0202010258583236	0.327531158209471	-0.010235348694046	0.116866832649395	-0.00365208852029359	0.611599617964126	-0.0191124880613789	-0.0615078439577074	-0.158825762979655	0.00496330509311421	0.0201666736806443	-0.000630208552520134	0.139170711856042	-0.00434908474550131	0.453883033447867	-0.0141838447952459	0.653327026750811	-0.0204164695859629	0.379002518499201	-0.0118438287031	-0.583266074525108	0.0182270648289096	-0.00478951738076714	0.000149672418148973	-0.0379845475586915	0.00118701711120911	0.00243837534127137	-7.61992294147304e-05	-0.159116102758979	0.00497237821121809	-0.167995315958051	0.0052498536236891	0.168613925749048	-0.00526918517965776	-0.238503929376327	0.00745324779301023	-0.269122772178211	0.0084100866305691	0.275424389111944	-0.00860701215974826	-0.582450166004413	0.0182015676876379	0.66061379464116	-0.0206441810825362	-0.238105102388858	0.00744078444965183	-0.153232671237748	0.00478852097617961	-0.175597817007247	0.00548743178147647	0.223586379604149	-0.00698707436262967	1	-0.03125	0.246812390677248	-0.00771288720866399	0.22751824852881	-0.00710994526652531	0.413804674620898	-0.0129313960819031	0.534580752413414	-0.0167056485129192	0.294197103525363	-0.0091936594851676	0.307557781073077	-0.00961118065853366	0.516686974658243	-0.0161464679580701	0.132021749925483	-0.00412567968517134	0.225498040141847	-0.00704681375443271	0.0150124359023577	-0.330695234081043	0.0103342260650326	-0.486277175125166	0.0151961617226614
Population_unvaccinated_2019_origin_standardised	0.0149262553081069	-0.477640169859419	-0.0217689413326209	0.696606122643869	0.0172347330446704	-0.551511457429454	0.010602943440951	-0.339294190110433	0.00044612740755399	-0.0142760770417277	0.00308137504782564	0.00377727150163919	-0.120872688052454	-0.0187452902093818	0.599849286700217	-0.00265218379114961	0.0848698813167877	0.0117241303509628	-0.37517217123081	0.0144581467982098	-0.462660697542713	0.0162496168565996	-0.519987739411186	0.0151736366453301	-0.485556372650563	0.0125857138526922	-0.402742843286152	0.00820225099544665	-0.262472031854293	0.0076704367378354	-0.245453975610733	0.0048630515006795	-0.155617648021744	-0.0119911354705302	0.383716335056965	-0.0145984877242356	0.467151607175539	-0.0166608696916429	0.533147830132573	-0.0202010258583236	0.646432827466354	-0.010235348694046	0.327531158209471	-0.00365208852029359	0.116866832649395	-0.0191124880613789	0.611599617964126	-0.0615078439577075	0.00496330509311421	-0.158825762979655	-0.000630208552520134	0.0201666736806443	-0.00434908474550131	0.139170711856042	-0.0141838447952459	0.453883033447867	-0.0204164695859629	0.653327026750811	-0.0118438287031	0.379002518499201	0.0182270648289096	-0.583266074525108	0.000149672418148973	-0.00478951738076714	0.00118701711120911	-0.0379845475586915	-7.61992294147304e-05	0.00243837534127137	0.00497237821121809	-0.159116102758979	0.0052498536236891	-0.167995315958051	-0.00526918517965776	0.168613925749048	0.00745324779301023	-0.238503929376327	0.0084100866305691	-0.269122772178211	-0.00860701215974826	0.275424389111944	0.0182015676876379	-0.582450166004413	-0.0206441810825362	0.66061379464116	0.00744078444965183	-0.238105102388858	0.00478852097617961	-0.153232671237748	0.00548743178147647	-0.175597817007247	-0.00698707436262967	0.223586379604149	-0.03125	1	-0.00771288720866399	0.246812390677248	-0.00710994526652531	0.22751824852881	-0.0129313960819031	0.413804674620898	-0.0167056485129192	0.534580752413414	-0.0091936594851676	0.294197103525363	-0.00961118065853366	0.307557781073077	-0.0161464679580701	0.516686974658243	-0.00412567968517134	0.132021749925483	-0.00704681375443271	0.225498040141847	0.0150124359023577	0.0103342260650326	-0.330695234081043	0.0151961617226614	-0.486277175125166
proportion_residual_destination_standardised	-0.0117944906076819	0.000368577831490059	0.167398162021115	-0.00523119256315983	-0.0930313540805213	0.00290722981501629	-0.249641285688768	0.00780129017777399	0.0581004979435709	-0.00181564056073659	-0.0271749674102955	0.0555865015438957	-0.00173707817324674	-0.0186474498672109	0.000582732808350341	-0.335008145842044	0.0104690045575639	-0.251215494994031	0.00785048421856347	-0.273992892920106	0.00856227790375332	-0.0730083710576558	0.00228151159555174	-0.110294765049014	0.00344671140778169	-0.11166336396042	0.00348948012376314	-0.159367393837398	0.0049802310574187	-0.255080394799842	0.00797126233749508	-0.161587942441454	0.00504962320129545	0.188729828782002	-0.00589780714943756	-0.166486446746863	0.00520270146083947	-0.0910592472959541	0.00284560147799856	0.0356161631861118	-0.00111300509956599	-0.0710079688720763	0.00221899902725238	-0.359756510041664	0.011242390938802	0.0206659518056974	-0.000645810993928044	0.0779546746031826	0.0146572880854258	-0.000458040252669558	0.284369106548239	-0.00888653457963246	0.152846209495793	-0.00477644404674352	-0.13434957949842	0.00419842435932563	0.106877766756331	-0.00333993021113534	0.123727544340137	-0.00386648576062928	0.0489831415199365	-0.00153072317249802	-0.293888282717721	0.00918400883492879	-0.372771514623931	0.0116491098319979	-0.379273063870086	0.0118522832459402	-0.113467454217066	0.00354585794428332	-0.142692608739784	0.00445914402311825	0.19345096373871	-0.00604534261683468	-0.0831978294858116	0.00259993217143161	-0.148103374088778	0.00462823044027431	0.281035636785483	-0.00878236364954633	0.0119739790417795	-0.000374186845055609	0.104575370414761	-0.00326798032546129	-0.0960743791307453	0.00300232434783579	0.230649764921019	-0.00720780515378185	-0.0374502463108235	0.00117032019721323	0.197282666419205	-0.00616508332560016	0.246812390677248	-0.00771288720866399	1	-0.03125	0.181526716886295	-0.00567270990269673	0.179529456239186	-0.00561029550747455	-0.0834120488995763	0.00260662652811176	0.0793297617352146	-0.00247905505422546	0.169670608783011	-0.0053022065244691	0.0726747539728997	-0.00227108606165312	-0.383967227591228	0.0119989758622259	0.220648780170329	-0.00689527438032279	-0.0215894221233796	-0.215360447170428	0.00673001397407588	-0.254324658508224	0.007947645578382
proportion_residual_origin_standardised	0.000368577831490059	-0.0117944906076819	-0.00523119256315983	0.167398162021115	0.00290722981501629	-0.0930313540805213	0.00780129017777399	-0.249641285688768	-0.00181564056073659	0.0581004979435709	-0.0271749674102955	-0.00173707817324674	0.0555865015438957	0.000582732808350341	-0.0186474498672109	0.0104690045575639	-0.335008145842044	0.00785048421856347	-0.251215494994031	0.00856227790375332	-0.273992892920106	0.00228151159555174	-0.0730083710576558	0.00344671140778169	-0.110294765049014	0.00348948012376314	-0.11166336396042	0.0049802310574187	-0.159367393837398	0.00797126233749508	-0.255080394799842	0.00504962320129545	-0.161587942441454	-0.00589780714943756	0.188729828782002	0.00520270146083947	-0.166486446746863	0.00284560147799856	-0.0910592472959541	-0.00111300509956599	0.0356161631861118	0.00221899902725238	-0.0710079688720763	0.011242390938802	-0.359756510041664	-0.000645810993928044	0.0206659518056974	0.0779546746031826	-0.000458040252669558	0.0146572880854258	-0.00888653457963246	0.284369106548239	-0.00477644404674352	0.152846209495793	0.00419842435932563	-0.13434957949842	-0.00333993021113534	0.106877766756331	-0.00386648576062928	0.123727544340137	-0.00153072317249802	0.0489831415199365	0.00918400883492879	-0.293888282717721	0.0116491098319979	-0.372771514623931	0.0118522832459402	-0.379273063870086	0.00354585794428332	-0.113467454217066	0.00445914402311825	-0.142692608739784	-0.00604534261683468	0.19345096373871	0.00259993217143161	-0.0831978294858116	0.00462823044027431	-0.148103374088778	-0.00878236364954633	0.281035636785483	-0.000374186845055609	0.0119739790417795	-0.00326798032546129	0.104575370414761	0.00300232434783579	-0.0960743791307453	-0.00720780515378185	0.230649764921019	0.00117032019721323	-0.0374502463108235	-0.00616508332560016	0.197282666419205	-0.00771288720866399	0.246812390677248	-0.03125	1	-0.00567270990269673	0.181526716886295	-0.00561029550747455	0.179529456239186	0.00260662652811176	-0.0834120488995763	-0.00247905505422546	0.0793297617352146	-0.0053022065244691	0.169670608783011	-0.00227108606165312	0.0726747539728997	0.0119989758622259	-0.383967227591228	-0.00689527438032279	0.220648780170329	-0.0215894221233796	0.00673001397407588	-0.215360447170428	0.007947645578382	-0.254324658508224
S32_1_Alouatta_extended_atlantic_fores_dbf_MEAN_destination_standardised	-0.319050703983226	0.00997033449947582	0.328310020662832	-0.0102596881457135	-0.147647293964465	0.00461397793638952	-0.415113553850326	0.0129722985578227	0.287305006929155	-0.00897828146653608	0.101054543751639	-0.0424184614466805	0.00132557692020876	0.172914326517347	-0.00540357270366709	0.255942701115315	-0.00799820940985359	0.0716209630282746	-0.00223815509463358	-0.453502582357488	0.0141719556986715	-0.513071087626496	0.016033471488328	-0.508735773049721	0.0158979929078038	-0.538224695765443	0.0168195217426701	-0.768335106542015	0.024010472079438	-0.514506537056511	0.016078329283016	-0.765396425521039	0.0239186382975325	0.714756107945953	-0.022336128373311	0.194908399120069	-0.00609088747250217	0.377235764577398	-0.0117886176430437	-0.00368370272437113	0.000115115710136598	0.60187182605152	-0.01880849456411	0.258372474058796	-0.00807413981433738	0.148522662337098	-0.00464133319803431	-0.310516147324219	0.105121760959485	-0.00328505502998391	0.190276912662943	-0.00594615352071696	0.0376204518943976	-0.00117563912169993	0.307430938357587	-0.00960721682367459	0.284582308618457	-0.00889319714432679	0.0742089143932145	-0.00231902857478795	-0.466368712267829	0.0145740222583697	0.184659373046939	-0.00577060540771683	0.217781044514724	-0.00680565764108513	0.302955543326847	-0.00946736072896397	-0.21342899174879	0.00666965599214969	-0.147116407041318	0.00459738772004118	0.159873222396395	-0.00499603819988734	-0.0787797946999037	0.00246186858437199	-0.118860749981593	0.00371439843692478	0.166253152198561	-0.00519541100620503	-0.393950240552277	0.0123109450172587	0.324394485918026	-0.0101373276849383	0.13592957250091	-0.00424779914065343	0.491045802958579	-0.0153451813424556	0.335108727833082	-0.0104721477447838	-0.042397887868524	0.00132493399589137	0.22751824852881	-0.00710994526652531	0.181526716886295	-0.00567270990269673	1	-0.03125	0.596324884425882	-0.0186351526383088	0.441983837043045	-0.0138119949075952	0.814851075161675	-0.0254640960988024	-0.129908871977858	0.00405965224930807	0.440691710463	-0.0137716159519688	0.346036564748608	-0.010813642648394	0.388791508711293	-0.0121497346472279	0.10764911312843	-0.265364662065418	0.00829264568954431	-0.22637847621456	0.00707432738170501
S32_1_Alouatta_extended_atlantic_fores_dbf_MEAN_origin_standardised	0.00997033449947582	-0.319050703983226	-0.0102596881457135	0.328310020662832	0.00461397793638952	-0.147647293964465	0.0129722985578227	-0.415113553850326	-0.00897828146653608	0.287305006929155	0.101054543751639	0.00132557692020876	-0.0424184614466805	-0.00540357270366709	0.172914326517347	-0.00799820940985359	0.255942701115315	-0.00223815509463358	0.0716209630282746	0.0141719556986715	-0.453502582357488	0.016033471488328	-0.513071087626496	0.0158979929078038	-0.508735773049721	0.0168195217426701	-0.538224695765443	0.024010472079438	-0.768335106542015	0.016078329283016	-0.514506537056511	0.0239186382975325	-0.765396425521039	-0.022336128373311	0.714756107945953	-0.00609088747250217	0.194908399120069	-0.0117886176430437	0.377235764577398	0.000115115710136598	-0.00368370272437113	-0.01880849456411	0.60187182605152	-0.00807413981433738	0.258372474058796	-0.00464133319803431	0.148522662337098	-0.310516147324219	-0.00328505502998391	0.105121760959485	-0.00594615352071696	0.190276912662943	-0.00117563912169993	0.0376204518943976	-0.00960721682367459	0.307430938357587	-0.00889319714432679	0.284582308618457	-0.00231902857478795	0.0742089143932145	0.0145740222583697	-0.466368712267829	-0.00577060540771683	0.184659373046939	-0.00680565764108513	0.217781044514724	-0.00946736072896397	0.302955543326847	0.00666965599214969	-0.21342899174879	0.00459738772004118	-0.147116407041318	-0.00499603819988734	0.159873222396395	0.00246186858437199	-0.0787797946999037	0.00371439843692478	-0.118860749981593	-0.00519541100620503	0.166253152198561	0.0123109450172587	-0.393950240552277	-0.0101373276849383	0.324394485918026	-0.00424779914065343	0.13592957250091	-0.0153451813424556	0.491045802958579	-0.0104721477447838	0.335108727833082	0.00132493399589137	-0.042397887868524	-0.00710994526652531	0.22751824852881	-0.00567270990269673	0.181526716886295	-0.03125	1	-0.0186351526383088	0.596324884425882	-0.0138119949075952	0.441983837043045	-0.0254640960988024	0.814851075161675	0.00405965224930807	-0.129908871977858	-0.0137716159519688	0.440691710463	-0.010813642648394	0.346036564748608	-0.0121497346472279	0.388791508711293	0.10764911312843	0.00829264568954431	-0.265364662065418	0.00707432738170501	-0.22637847621456
S32_1_Brachyteles_extended_atlantic_fores_dbf_MEAN_destination_standardised	-0.642264545479518	0.0200707670462349	0.485738100399383	-0.0151793156374807	-0.101983622382823	0.00318698819946321	-0.404279236300007	0.0126337261343752	-0.0460200239071662	0.00143812574709894	0.0666472157372318	-0.151091955707727	0.00472162361586646	0.544947607862456	-0.0170296127457018	-0.00855360632574385	0.000267300197679495	-0.140675345862168	0.00439610455819274	-0.460492804039615	0.014390400126238	-0.623358252577155	0.0194799453930361	-0.566289201636238	0.0176965375511324	-0.373999772654863	0.0116874928954645	-0.515563748495587	0.0161113671404871	-0.0841635767354774	0.00263011177298367	-0.319113818370692	0.00997230682408414	0.679227156118383	-0.0212258486286995	0.130027653749086	-0.00406336417965893	0.354826537282905	-0.0110883292900908	0.451183178172096	-0.014099474317878	0.375698284313564	-0.0117405713847989	-0.00905788664040409	0.000283058957512628	0.554572260610701	-0.0173303831440844	-0.271134938428416	-0.219458505006117	0.00685807828144114	-0.0716593551774662	0.00223935484929582	0.188892990926102	-0.00590290596644067	0.56546931466529	-0.0176709160832903	0.385215048011483	-0.0120379702503589	-0.0999495247524923	0.00312342264851539	-0.514313625864023	0.0160723008082507	0.0336604293966625	-0.0010518884186457	-0.0041964813044793	0.000131140040764978	0.0894538670162397	-0.00279543334425749	-0.245427494973255	0.00766960921791422	-0.205074641400157	0.00640858254375491	0.426256933644161	-0.01332052917638	-0.41563677515178	0.0129886492234931	-0.443213242449104	0.0138504138265345	0.460148692884411	-0.0143796466526379	-0.475875093068832	0.014871096658401	0.352551360210585	-0.0110172300065808	-0.381372156585413	0.0119178798932942	-0.0470089274480755	0.00146902898275236	-0.140835441874443	0.00440110755857634	0.0925390941386118	-0.00289184669183162	0.413804674620898	-0.0129313960819031	0.179529456239186	-0.00561029550747455	0.596324884425882	-0.0186351526383088	1	-0.03125	0.761674539713141	-0.0238023293660357	0.637470060298518	-0.0199209393843287	0.425180725445156	-0.0132868976701611	0.791328555327317	-0.0247290173539787	0.319999537943989	-0.00999998556074966	0.262417491410712	-0.00820054660658476	0.0795010419559087	-0.526012786742076	0.0164378995856899	-0.500156267002662	0.0156298833438332
S32_1_Brachyteles_extended_atlantic_fores_dbf_MEAN_origin_standardised	0.0200707670462349	-0.642264545479518	-0.0151793156374807	0.485738100399383	0.00318698819946321	-0.101983622382823	0.0126337261343752	-0.404279236300007	0.00143812574709894	-0.0460200239071662	0.0666472157372318	0.00472162361586646	-0.151091955707727	-0.0170296127457018	0.544947607862456	0.000267300197679495	-0.00855360632574385	0.00439610455819274	-0.140675345862168	0.014390400126238	-0.460492804039615	0.0194799453930361	-0.623358252577155	0.0176965375511324	-0.566289201636238	0.0116874928954645	-0.373999772654863	0.0161113671404871	-0.515563748495587	0.00263011177298367	-0.0841635767354774	0.00997230682408414	-0.319113818370692	-0.0212258486286995	0.679227156118383	-0.00406336417965893	0.130027653749086	-0.0110883292900908	0.354826537282905	-0.014099474317878	0.451183178172096	-0.0117405713847989	0.375698284313564	0.000283058957512628	-0.00905788664040409	-0.0173303831440844	0.554572260610701	-0.271134938428416	0.00685807828144114	-0.219458505006117	0.00223935484929582	-0.0716593551774662	-0.00590290596644067	0.188892990926102	-0.0176709160832903	0.56546931466529	-0.0120379702503589	0.385215048011483	0.00312342264851539	-0.0999495247524923	0.0160723008082507	-0.514313625864023	-0.0010518884186457	0.0336604293966625	0.000131140040764978	-0.0041964813044793	-0.00279543334425749	0.0894538670162397	0.00766960921791422	-0.245427494973255	0.00640858254375491	-0.205074641400157	-0.01332052917638	0.426256933644161	0.0129886492234931	-0.41563677515178	0.0138504138265345	-0.443213242449104	-0.0143796466526379	0.460148692884411	0.014871096658401	-0.475875093068832	-0.0110172300065808	0.352551360210585	0.0119178798932942	-0.381372156585413	0.00146902898275236	-0.0470089274480755	0.00440110755857634	-0.140835441874443	-0.00289184669183162	0.0925390941386118	-0.0129313960819031	0.413804674620898	-0.00561029550747455	0.179529456239186	-0.0186351526383088	0.596324884425882	-0.03125	1	-0.0238023293660357	0.761674539713141	-0.0199209393843287	0.637470060298518	-0.0132868976701611	0.425180725445156	-0.0247290173539787	0.791328555327317	-0.00999998556074966	0.319999537943989	-0.00820054660658476	0.262417491410712	0.0795010419559087	0.0164378995856899	-0.526012786742076	0.0156298833438332	-0.500156267002662
S32_1_Callicebus_extended_atlantic_fores_dbf_MEAN_destination_standardised	-0.651968870835667	0.0203740272136146	0.595353681223176	-0.0186048025382243	-0.239120272291508	0.00747250850910963	-0.35487828541546	0.0110899464192331	-0.0739440425975215	0.00231075133117255	0.0824018374423605	-0.0971572000756718	0.00303616250236474	0.739496318813125	-0.0231092599629102	0.0828183293833684	-0.00258807279323026	-0.163427633881463	0.00510711355879572	-0.447094667899891	0.0139717083718716	-0.688656015149294	0.0215205004734154	-0.604331269101099	0.0188853521594093	-0.517307478623484	0.0161658587069839	-0.469286800934232	0.0146652125291947	-0.175007691609273	0.00546899036278978	-0.260640933556762	0.00814502917364883	0.567092078961877	-0.0177216274675587	0.265258880254503	-0.00828934000795323	0.469899634332256	-0.014684363572883	0.594626012655766	-0.0185820628954927	0.398382677439388	-0.0124494586699809	0.0955283845490185	-0.00298526201715683	0.710085058816918	-0.0221901580880287	-0.285870733407816	-0.353667534159494	0.0110521104424842	-0.268414367449054	0.00838794898278294	0.119903048202998	-0.0037469702563437	0.592698520959649	-0.018521828779989	0.539687424406728	-0.0168652320127102	0.0815042537119379	-0.00254700792849806	-0.679936639556891	0.0212480199861529	0.143886423922978	-0.00449645074759306	0.151115705141058	-0.00472236578565807	0.247023359048285	-0.0077194799702589	-0.25404495394059	0.00793890481064343	-0.194716611177763	0.0060848940993051	0.330711002592358	-0.0103347188310112	-0.35395004311288	0.0110609388472775	-0.386557825590791	0.0120799320497122	0.338696171216444	-0.0105842553505139	-0.647152728961963	0.0202235227800613	0.489723842034634	-0.0153038700635823	-0.310518933758493	0.00970371667995291	-0.180306077218709	0.00563456491308467	-0.155426377632815	0.00485707430102547	0.0952070502572235	-0.00297522032053824	0.534580752413414	-0.0167056485129192	-0.0834120488995763	0.00260662652811176	0.441983837043045	-0.0138119949075952	0.761674539713141	-0.0238023293660357	1	-0.03125	0.685314996078864	-0.0214160936274645	0.452639537415317	-0.0141449855442287	0.867820081707746	-0.0271193775533671	0.407113846090049	-0.012722307690314	0.0392617356093006	-0.00122692923779064	0.0938001560555826	-0.45286272422489	0.0141519601320278	-0.461699779951388	0.0144281181234809
S32_1_Callicebus_extended_atlantic_fores_dbf_MEAN_origin_standardised	0.0203740272136146	-0.651968870835667	-0.0186048025382243	0.595353681223176	0.00747250850910963	-0.239120272291508	0.0110899464192331	-0.35487828541546	0.00231075133117255	-0.0739440425975215	0.0824018374423605	0.00303616250236474	-0.0971572000756718	-0.0231092599629102	0.739496318813125	-0.00258807279323026	0.0828183293833684	0.00510711355879572	-0.163427633881463	0.0139717083718716	-0.447094667899891	0.0215205004734154	-0.688656015149294	0.0188853521594093	-0.604331269101099	0.0161658587069839	-0.517307478623484	0.0146652125291947	-0.469286800934232	0.00546899036278978	-0.175007691609273	0.00814502917364883	-0.260640933556762	-0.0177216274675587	0.567092078961877	-0.00828934000795323	0.265258880254503	-0.014684363572883	0.469899634332256	-0.0185820628954927	0.594626012655766	-0.0124494586699809	0.398382677439388	-0.00298526201715683	0.0955283845490185	-0.0221901580880287	0.710085058816918	-0.285870733407816	0.0110521104424842	-0.353667534159494	0.00838794898278294	-0.268414367449054	-0.0037469702563437	0.119903048202998	-0.018521828779989	0.592698520959649	-0.0168652320127102	0.539687424406728	-0.00254700792849806	0.0815042537119379	0.0212480199861529	-0.679936639556891	-0.00449645074759306	0.143886423922978	-0.00472236578565807	0.151115705141058	-0.0077194799702589	0.247023359048285	0.00793890481064343	-0.25404495394059	0.0060848940993051	-0.194716611177763	-0.0103347188310112	0.330711002592358	0.0110609388472775	-0.35395004311288	0.0120799320497122	-0.386557825590791	-0.0105842553505139	0.338696171216444	0.0202235227800613	-0.647152728961963	-0.0153038700635823	0.489723842034634	0.00970371667995291	-0.310518933758493	0.00563456491308467	-0.180306077218709	0.00485707430102547	-0.155426377632815	-0.00297522032053824	0.0952070502572235	-0.0167056485129192	0.534580752413414	0.00260662652811176	-0.0834120488995763	-0.0138119949075952	0.441983837043045	-0.0238023293660357	0.761674539713141	-0.03125	1	-0.0214160936274645	0.685314996078864	-0.0141449855442287	0.452639537415317	-0.0271193775533671	0.867820081707746	-0.012722307690314	0.407113846090049	-0.00122692923779064	0.0392617356093006	0.0938001560555826	0.0141519601320278	-0.45286272422489	0.0144281181234809	-0.461699779951388
S32_1_Callithrix_extended_atlantic_fores_dbf_MEAN_destination_standardised	-0.394278174046933	0.0123211929389667	0.406998280836075	-0.0127186962761273	-0.163431844489414	0.0051072451402942	-0.347231244734935	0.0108509763979667	0.240578270827915	-0.00751807096337233	0.116030473676688	0.0556653684088205	-0.00173954276277564	0.270410591682102	-0.00845033099006568	0.214387189568292	-0.00669959967400912	0.225048268005907	-0.00703275837518459	-0.273919076912805	0.00855997115352515	-0.473558115227024	0.0147986911008445	-0.402787623569711	0.0125871132365535	-0.53452754218159	0.0167039856931747	-0.685906828589019	0.0214345883934069	-0.36032846834873	0.0112602646358978	-0.590856146174408	0.0184642545679503	0.533380443416855	-0.0166681388567767	0.0664603834263271	-0.00207688698207272	0.263809380680911	-0.00824404314627848	0.0623150545958398	-0.00194734545611999	0.519381087116732	-0.0162306589723979	0.208226197860925	-0.00650706868315392	0.22538761742873	-0.00704336304464783	-0.369256145444021	-0.0239498058820815	0.000748431433815046	-0.0186504150083424	0.0005828254690107	0.0974272135687325	-0.00304460042402289	0.286967414812587	-0.00896773171289333	0.373605325754092	-0.0116751664298154	0.115361702663523	-0.0036050532082351	-0.563547687617322	0.0176108652380413	0.0146640023955025	-0.000458250074859453	0.0642163258644204	-0.00200676018326314	0.165855706226154	-0.00518299081956733	-0.384805229982227	0.0120251634369446	-0.313242588474968	0.00978883088984274	0.135856736324122	-0.00424552301012881	-0.115671897776905	0.00361474680552829	-0.0664075485895313	0.00207523589342285	0.0896060988260764	-0.00280019058831489	-0.522182059733535	0.016318189366673	0.362128448352834	-0.0113165140110261	0.0851109359666256	-0.00265971674895705	0.322018723322711	-0.0100630851038347	0.344924967637479	-0.0107789052386712	-0.0068339295032024	0.000213560296975075	0.294197103525363	-0.0091936594851676	0.0793297617352146	-0.00247905505422546	0.814851075161675	-0.0254640960988024	0.637470060298518	-0.0199209393843287	0.685314996078864	-0.0214160936274645	1	-0.03125	0.118791897678799	-0.00371224680246246	0.644020344105027	-0.0201256357532821	0.489160648339186	-0.0152862702605996	0.219421836876289	-0.00685693240238404	0.124400129733264	-0.3064600456086	0.00957687642526874	-0.192127698304964	0.00600399057203013
S32_1_Callithrix_extended_atlantic_fores_dbf_MEAN_origin_standardised	0.0123211929389667	-0.394278174046933	-0.0127186962761273	0.406998280836075	0.0051072451402942	-0.163431844489414	0.0108509763979667	-0.347231244734935	-0.00751807096337233	0.240578270827915	0.116030473676688	-0.00173954276277564	0.0556653684088205	-0.00845033099006568	0.270410591682102	-0.00669959967400912	0.214387189568292	-0.00703275837518459	0.225048268005907	0.00855997115352515	-0.273919076912805	0.0147986911008445	-0.473558115227024	0.0125871132365535	-0.402787623569711	0.0167039856931747	-0.53452754218159	0.0214345883934069	-0.685906828589019	0.0112602646358978	-0.36032846834873	0.0184642545679503	-0.590856146174408	-0.0166681388567767	0.533380443416855	-0.00207688698207272	0.0664603834263271	-0.00824404314627848	0.263809380680911	-0.00194734545611999	0.0623150545958398	-0.0162306589723979	0.519381087116732	-0.00650706868315392	0.208226197860925	-0.00704336304464783	0.22538761742873	-0.369256145444021	0.000748431433815046	-0.0239498058820815	0.0005828254690107	-0.0186504150083424	-0.00304460042402289	0.0974272135687325	-0.00896773171289333	0.286967414812587	-0.0116751664298154	0.373605325754092	-0.0036050532082351	0.115361702663523	0.0176108652380413	-0.563547687617322	-0.000458250074859453	0.0146640023955025	-0.00200676018326314	0.0642163258644204	-0.00518299081956733	0.165855706226154	0.0120251634369446	-0.384805229982227	0.00978883088984274	-0.313242588474968	-0.00424552301012881	0.135856736324122	0.00361474680552829	-0.115671897776905	0.00207523589342285	-0.0664075485895313	-0.00280019058831489	0.0896060988260764	0.016318189366673	-0.522182059733535	-0.0113165140110261	0.362128448352834	-0.00265971674895705	0.0851109359666256	-0.0100630851038347	0.322018723322711	-0.0107789052386712	0.344924967637479	0.000213560296975075	-0.0068339295032024	-0.0091936594851676	0.294197103525363	-0.00247905505422546	0.0793297617352146	-0.0254640960988024	0.814851075161675	-0.0199209393843287	0.637470060298518	-0.0214160936274645	0.685314996078864	-0.03125	1	-0.00371224680246246	0.118791897678799	-0.0201256357532821	0.644020344105027	-0.0152862702605996	0.489160648339186	-0.00685693240238404	0.219421836876289	0.124400129733264	0.00957687642526874	-0.3064600456086	0.00600399057203013	-0.192127698304964
S32_1_Leontopithecus_extended_atlantic_fores_dbf_MEAN_destination_standardised	-0.491980759743444	0.0153743987419826	0.409776397123721	-0.0128055124101163	-0.123485501573705	0.00385892192417827	-0.292952851764317	0.00915477661763489	-0.562720999026897	0.0175850312195905	-0.0182435571148713	0.0318476597126629	-0.000995239366020714	0.590880637390733	-0.0184650199184604	-0.580687255444682	0.0181464767326463	-0.38299564542978	0.0119686139196806	-0.272432913738287	0.00851352855432148	-0.318027363143793	0.00993835509824354	-0.264921110305767	0.00827878469705523	-0.0130843816492349	0.000408886926538591	0.0728580330529606	-0.00227681353290502	0.25610048715121	-0.00800314022347532	0.360662090161567	-0.011270690317549	0.152714999413011	-0.00477234373165659	-0.212804694613718	0.00665014670667868	-0.0329295769391756	0.00102904927934924	0.57615082587085	-0.0180047133084641	-0.264663014295045	0.00827071919672015	-0.541168234798403	0.0169115073374501	0.60640447542099	-0.0189501398569059	-0.0181008262374261	-0.436031413579727	0.0136259816743665	-0.214807190769115	0.00671272471153486	0.258740530844738	-0.00808564158889805	0.394114675938796	-0.0123160836230874	0.367044835839437	-0.0114701511199824	0.00813054158081158	-0.000254079424400362	-0.360279544519658	0.0112587357662393	-0.0361223090827859	0.00112882215883706	-0.0761949839875297	0.0023810932496103	-0.070613035466533	0.00220665735832915	-0.0175161871084607	0.000547380847139398	0.00715965054485942	-0.000223739079526857	0.424217828298478	-0.0132568071343274	-0.420989388169956	0.0131559183803111	-0.492589848573944	0.0153934327679358	0.623598916101877	-0.0194874661281837	-0.343448797833088	0.010732774932284	0.284348570044907	-0.00888589281390336	-0.669665012953036	0.0209270316547824	-0.255813381521769	0.00799416817255529	-0.50811008812779	0.0158784402539934	0.412054992139528	-0.0128767185043602	0.307557781073077	-0.00961118065853366	0.169670608783011	-0.0053022065244691	-0.129908871977858	0.00405965224930807	0.425180725445156	-0.0132868976701611	0.452639537415317	-0.0141449855442287	0.118791897678799	-0.00371224680246246	1	-0.03125	0.521335803803788	-0.0162917438688684	-0.0395915161857683	0.00123723488080526	0.0719309135125632	-0.0022478410472676	-0.00741351830568592	-0.585288967263666	0.0182902802269896	-0.460709832864308	0.0143971822770096
S32_1_Leontopithecus_extended_atlantic_fores_dbf_MEAN_origin_standardised	0.0153743987419826	-0.491980759743444	-0.0128055124101163	0.409776397123721	0.00385892192417827	-0.123485501573705	0.00915477661763489	-0.292952851764317	0.0175850312195905	-0.562720999026897	-0.0182435571148713	-0.000995239366020714	0.0318476597126629	-0.0184650199184604	0.590880637390733	0.0181464767326463	-0.580687255444682	0.0119686139196806	-0.38299564542978	0.00851352855432148	-0.272432913738287	0.00993835509824354	-0.318027363143793	0.00827878469705523	-0.264921110305767	0.000408886926538591	-0.0130843816492349	-0.00227681353290502	0.0728580330529606	-0.00800314022347532	0.25610048715121	-0.011270690317549	0.360662090161567	-0.00477234373165659	0.152714999413011	0.00665014670667868	-0.212804694613718	0.00102904927934924	-0.0329295769391756	-0.0180047133084641	0.57615082587085	0.00827071919672015	-0.264663014295045	0.0169115073374501	-0.541168234798403	-0.0189501398569059	0.60640447542099	-0.0181008262374261	0.0136259816743665	-0.436031413579727	0.00671272471153486	-0.214807190769115	-0.00808564158889805	0.258740530844738	-0.0123160836230874	0.394114675938796	-0.0114701511199824	0.367044835839437	-0.000254079424400362	0.00813054158081158	0.0112587357662393	-0.360279544519658	0.00112882215883706	-0.0361223090827859	0.0023810932496103	-0.0761949839875297	0.00220665735832915	-0.070613035466533	0.000547380847139398	-0.0175161871084607	-0.000223739079526857	0.00715965054485942	-0.0132568071343274	0.424217828298478	0.0131559183803111	-0.420989388169956	0.0153934327679358	-0.492589848573944	-0.0194874661281837	0.623598916101877	0.010732774932284	-0.343448797833088	-0.00888589281390336	0.284348570044907	0.0209270316547824	-0.669665012953036	0.00799416817255529	-0.255813381521769	0.0158784402539934	-0.50811008812779	-0.0128767185043602	0.412054992139528	-0.00961118065853366	0.307557781073077	-0.0053022065244691	0.169670608783011	0.00405965224930807	-0.129908871977858	-0.0132868976701611	0.425180725445156	-0.0141449855442287	0.452639537415317	-0.00371224680246246	0.118791897678799	-0.03125	1	-0.0162917438688684	0.521335803803788	0.00123723488080526	-0.0395915161857683	-0.0022478410472676	0.0719309135125632	-0.00741351830568592	0.0182902802269896	-0.585288967263666	0.0143971822770096	-0.460709832864308
S32_1_Sapajus_extended_atlantic_fores_dbf_MEAN_destination_standardised	-0.775872862652868	0.0242460269579021	0.634269005652143	-0.0198209064266295	-0.215733239261718	0.00674166372692868	-0.229907056812181	0.00718459552538067	-0.128400068963237	0.00401250215510116	0.0635206381768119	-0.113085498916913	0.00353392184115353	0.601162943175082	-0.0187863419742213	0.0646465369441339	-0.00202020427950418	-0.0537171037934653	0.00167865949354579	-0.284902758522736	0.0089032112038355	-0.56503120703065	0.0176572252197078	-0.442338709341403	0.0138230846669188	-0.291849238184817	0.00912028869327553	-0.356700419611364	0.0111468881128551	0.0779210970853548	-0.00243503428391734	-0.130989355518735	0.00409341735996047	0.484747011990405	-0.0151483441247001	0.21546535685902	-0.00673329240184439	0.379279056122775	-0.0118524705038367	0.500042329942785	-0.015626322810712	0.388081773811467	-0.0121275554316083	0.0840191250754889	-0.00262559765860903	0.591331863400399	-0.0184791207312625	-0.313588717402675	-0.32854938777269	0.0102671683678965	-0.299792058767941	0.00936850183649814	0.250015098847737	-0.00781297183899178	0.580924049319455	-0.018153876541233	0.515715983493735	-0.0161161244841792	-0.0591292990842611	0.00184779059638316	-0.716450719131593	0.0223890849728623	-0.175858009658014	0.00549556280181294	-0.174650791397966	0.00545783723118645	-0.0808691327308032	0.0025271603978376	-0.487599227493379	0.0152374758591681	-0.445271633295025	0.0139147385404695	0.265562462879684	-0.00829882696499013	-0.340113009098448	0.0106285315343265	-0.349153093698323	0.0109110341780726	0.292916422119948	-0.00915363819124838	-0.664534667136336	0.0207667083480105	0.495010309673819	-0.0154690721773069	-0.358508518825592	0.0112033912132998	-0.082374802592425	0.00257421258101328	-0.253874859822259	0.00793358936944558	0.178019613222886	-0.00556311291321517	0.516686974658243	-0.0161464679580701	0.0726747539728997	-0.00227108606165312	0.440691710463	-0.0137716159519688	0.791328555327317	-0.0247290173539787	0.867820081707746	-0.0271193775533671	0.644020344105027	-0.0201256357532821	0.521335803803788	-0.0162917438688684	1	-0.03125	0.433871020079912	-0.0135584693774973	0.0116516492004101	-0.000364114037512817	0.0813438465614009	-0.625211151037398	0.0195378484699187	-0.592243544089486	0.0185076107527964
S32_1_Sapajus_extended_atlantic_fores_dbf_MEAN_origin_standardised	0.0242460269579021	-0.775872862652868	-0.0198209064266295	0.634269005652143	0.00674166372692868	-0.215733239261718	0.00718459552538067	-0.229907056812181	0.00401250215510116	-0.128400068963237	0.0635206381768119	0.00353392184115353	-0.113085498916913	-0.0187863419742213	0.601162943175082	-0.00202020427950418	0.0646465369441339	0.00167865949354579	-0.0537171037934653	0.0089032112038355	-0.284902758522736	0.0176572252197078	-0.56503120703065	0.0138230846669188	-0.442338709341403	0.00912028869327553	-0.291849238184817	0.0111468881128551	-0.356700419611364	-0.00243503428391734	0.0779210970853548	0.00409341735996047	-0.130989355518735	-0.0151483441247001	0.484747011990405	-0.00673329240184439	0.21546535685902	-0.0118524705038367	0.379279056122775	-0.015626322810712	0.500042329942785	-0.0121275554316083	0.388081773811467	-0.00262559765860903	0.0840191250754889	-0.0184791207312625	0.591331863400399	-0.313588717402675	0.0102671683678965	-0.32854938777269	0.00936850183649814	-0.299792058767941	-0.00781297183899178	0.250015098847737	-0.018153876541233	0.580924049319455	-0.0161161244841792	0.515715983493735	0.00184779059638316	-0.0591292990842611	0.0223890849728623	-0.716450719131593	0.00549556280181294	-0.175858009658014	0.00545783723118645	-0.174650791397966	0.0025271603978376	-0.0808691327308032	0.0152374758591681	-0.487599227493379	0.0139147385404695	-0.445271633295025	-0.00829882696499013	0.265562462879684	0.0106285315343265	-0.340113009098448	0.0109110341780726	-0.349153093698323	-0.00915363819124838	0.292916422119948	0.0207667083480105	-0.664534667136336	-0.0154690721773069	0.495010309673819	0.0112033912132998	-0.358508518825592	0.00257421258101328	-0.082374802592425	0.00793358936944558	-0.253874859822259	-0.00556311291321517	0.178019613222886	-0.0161464679580701	0.516686974658243	-0.00227108606165312	0.0726747539728997	-0.0137716159519688	0.440691710463	-0.0247290173539787	0.791328555327317	-0.0271193775533671	0.867820081707746	-0.0201256357532821	0.644020344105027	-0.0162917438688684	0.521335803803788	-0.03125	1	-0.0135584693774973	0.433871020079912	-0.000364114037512817	0.0116516492004102	0.0813438465614009	0.0195378484699187	-0.625211151037398	0.0185076107527964	-0.592243544089486
S33_1_species_max_mean_Mean.of.mean_destination_standardised	-0.226539635651011	0.0070793636140941	0.129791425038587	-0.00405598203245585	-0.0558478047038094	0.00174524389699404	-0.0198515065078997	0.000620359578371867	-0.0656243205764959	0.0020507600180155	0.100446323332167	-0.193315750538127	0.00604111720431646	-0.0496326671740644	0.00155102084918951	0.430709795137183	-0.013459681098037	0.587121107532447	-0.018347534610389	0.246688582512617	-0.00770901820351927	-0.0842310309791173	0.00263221971809742	0.0274085900099881	-0.000856518437812128	-0.0803477086229081	0.00251086589446588	-0.276326789851646	0.00863521218286393	0.241782978188916	-0.00755571806840364	-0.164230754038579	0.00513221106370558	0.0248593970139768	-0.000776856156686775	0.108138919478037	-0.00337934123368864	0.152416415183077	-0.00476301297447117	-0.1711899860706	0.00534968706470625	0.465434255141406	-0.0145448204731689	0.459011270366251	-0.0143441021989453	-0.0727565460160746	0.00227364206300233	-0.351438169186442	0.154878508523611	-0.00483995339136284	-0.162580417296752	0.00508063804052349	0.0273703527358766	-0.000855323522996145	0.119593168368787	-0.00373728651152458	0.0807275581090552	-0.00252273619090798	-0.0983621242047495	0.00307381638139842	-0.298023798815123	0.00931324371297261	-0.00786139268889583	0.000245668521527995	0.013612186871428	-0.000425380839732125	0.0406741456372554	-0.00127106705116423	-0.23730767426026	0.00741586482063313	-0.197787039861806	0.00618084499568144	-0.0142155805759937	0.000444236892999804	-0.0806279218454227	0.00251962255766946	0.0472044417662195	-0.00147513880519436	-0.146348837072325	0.00457340115851015	-0.308777619226012	0.00964930060081288	0.100740799054019	-0.00314814997043808	0.115111945705784	-0.00359724830330574	0.31323666085536	-0.00978864565172999	0.280176220580602	-0.00875550689314382	-0.196924323221558	0.00615388510067368	0.132021749925483	-0.00412567968517134	-0.383967227591228	0.0119989758622259	0.346036564748608	-0.010813642648394	0.319999537943989	-0.00999998556074966	0.407113846090049	-0.012722307690314	0.489160648339186	-0.0152862702605996	-0.0395915161857683	0.00123723488080526	0.433871020079912	-0.0135584693774973	1	-0.03125	-0.00807850445264144	0.000252453264145045	0.102586612671111	-0.1701681985473	0.00531775620460312	0.0473375361242943	-0.0014792980038842
S33_1_species_max_mean_Mean.of.mean_origin_standardised	0.0070793636140941	-0.226539635651011	-0.00405598203245585	0.129791425038587	0.00174524389699404	-0.0558478047038094	0.000620359578371867	-0.0198515065078997	0.0020507600180155	-0.0656243205764959	0.100446323332167	0.00604111720431646	-0.193315750538127	0.00155102084918951	-0.0496326671740644	-0.013459681098037	0.430709795137183	-0.018347534610389	0.587121107532447	-0.00770901820351927	0.246688582512617	0.00263221971809742	-0.0842310309791173	-0.000856518437812128	0.0274085900099881	0.00251086589446588	-0.0803477086229081	0.00863521218286393	-0.276326789851646	-0.00755571806840364	0.241782978188916	0.00513221106370558	-0.164230754038579	-0.000776856156686775	0.0248593970139768	-0.00337934123368864	0.108138919478037	-0.00476301297447117	0.152416415183077	0.00534968706470625	-0.1711899860706	-0.0145448204731689	0.465434255141406	-0.0143441021989453	0.459011270366251	0.00227364206300233	-0.0727565460160746	-0.351438169186441	-0.00483995339136284	0.154878508523611	0.00508063804052349	-0.162580417296752	-0.000855323522996145	0.0273703527358766	-0.00373728651152458	0.119593168368787	-0.00252273619090798	0.0807275581090552	0.00307381638139842	-0.0983621242047495	0.00931324371297261	-0.298023798815123	0.000245668521527995	-0.00786139268889583	-0.000425380839732125	0.013612186871428	-0.00127106705116423	0.0406741456372554	0.00741586482063313	-0.23730767426026	0.00618084499568144	-0.197787039861806	0.000444236892999804	-0.0142155805759937	0.00251962255766946	-0.0806279218454227	-0.00147513880519436	0.0472044417662195	0.00457340115851015	-0.146348837072325	0.00964930060081288	-0.308777619226012	-0.00314814997043808	0.100740799054019	-0.00359724830330574	0.115111945705784	-0.00978864565172999	0.31323666085536	-0.00875550689314382	0.280176220580602	0.00615388510067368	-0.196924323221558	-0.00412567968517134	0.132021749925483	0.0119989758622259	-0.383967227591228	-0.010813642648394	0.346036564748608	-0.00999998556074966	0.319999537943989	-0.012722307690314	0.407113846090049	-0.0152862702605996	0.489160648339186	0.00123723488080526	-0.0395915161857683	-0.0135584693774973	0.433871020079912	-0.03125	1	0.000252453264145045	-0.00807850445264144	0.102586612671111	0.00531775620460312	-0.1701681985473	-0.0014792980038842	0.0473375361242943
sabethes_MEAN_destination_standardised	0.000250286378960586	-7.82144934251832e-06	0.238855124481752	-0.00746422264005474	-0.340730519816816	0.0106478287442755	-0.63986859860742	0.0199958937064819	-0.0555406878668939	0.00173564649584043	0.0138161256610064	-0.44553328860539	0.0139229152689184	0.268289041711396	-0.00838403255348113	0.175569062820626	-0.00548653321314455	-0.189219286962711	0.00591310271758471	-0.574128261505769	0.0179415081720553	-0.476978930027823	0.0149055915633695	-0.551966158588047	0.0172489424558765	-0.561458997765692	0.0175455936801779	-0.583605708534089	0.0182376783916903	-0.461390314372983	0.0144184473241557	-0.504674051179498	0.0157710640993593	0.485335328653384	-0.0151667290204183	0.372834754290292	-0.0116510860715716	0.476258340027764	-0.0148830731258676	0.258008505050465	-0.00806276578282703	0.490265191820391	-0.0153207872443872	0.217315987096242	-0.00679112459675756	0.273890619837767	-0.00855908186993021	0.0120307291171891	0.594138217561509	-0.0185668192987971	0.841427356610634	-0.0262946048940823	-0.15068883013166	0.00470902594161438	0.430794568574459	-0.0134623302679519	0.277379224768612	-0.00866810077401913	0.350938584703123	-0.0109668307719726	-0.100910572683488	0.00315345539635902	0.279816558694233	-0.00874426745919478	0.155014947002156	-0.00484421709381738	0.15811464749116	-0.00494108273409875	0.138733691948104	-0.00433542787337824	0.0374675889195361	-0.0011708621537355	0.380073682546796	-0.0118773025795874	-0.304254827135852	0.00950796334799539	-0.508452980433709	0.0158891556385534	0.419122393959279	-0.0130975748112275	-0.150373749207526	0.00469917966273517	0.32511072355338	-0.0101597101110431	-0.264800019691434	0.00827500061535731	0.218372612162794	-0.0068241441300873	0.380635830168433	-0.0118948696927635	0.209014564442425	-0.00653170513882578	0.225498040141847	-0.00704681375443271	0.220648780170329	-0.00689527438032279	0.388791508711293	-0.0121497346472279	0.262417491410712	-0.00820054660658476	0.0392617356093006	-0.00122692923779064	0.219421836876289	-0.00685693240238404	0.0719309135125632	-0.0022478410472676	0.0116516492004101	-0.000364114037512817	-0.00807850445264144	0.000252453264145045	1	-0.03125	0.0194278247855819	-0.181840272842752	0.00568250852633599	-0.000806361564476021	2.51987988898757e-05
sabethes_MEAN_origin_standardised	-7.82144934251833e-06	0.000250286378960587	-0.00746422264005474	0.238855124481752	0.0106478287442755	-0.340730519816816	0.0199958937064819	-0.63986859860742	0.00173564649584043	-0.0555406878668939	0.0138161256610064	0.0139229152689184	-0.44553328860539	-0.00838403255348113	0.268289041711396	-0.00548653321314455	0.175569062820626	0.00591310271758471	-0.189219286962711	0.0179415081720553	-0.574128261505769	0.0149055915633695	-0.476978930027823	0.0172489424558765	-0.551966158588047	0.0175455936801779	-0.561458997765692	0.0182376783916903	-0.583605708534089	0.0144184473241557	-0.461390314372983	0.0157710640993593	-0.504674051179498	-0.0151667290204183	0.485335328653384	-0.0116510860715716	0.372834754290292	-0.0148830731258676	0.476258340027764	-0.00806276578282703	0.258008505050465	-0.0153207872443872	0.490265191820391	-0.00679112459675756	0.217315987096242	-0.00855908186993021	0.273890619837767	0.012030729117189	-0.0185668192987971	0.594138217561509	-0.0262946048940823	0.841427356610634	0.00470902594161438	-0.15068883013166	-0.0134623302679519	0.430794568574459	-0.00866810077401913	0.277379224768612	-0.0109668307719726	0.350938584703123	0.00315345539635902	-0.100910572683488	-0.00874426745919478	0.279816558694233	-0.00484421709381738	0.155014947002156	-0.00494108273409875	0.15811464749116	-0.00433542787337824	0.138733691948104	-0.0011708621537355	0.0374675889195361	-0.0118773025795874	0.380073682546796	0.00950796334799539	-0.304254827135852	0.0158891556385534	-0.508452980433709	-0.0130975748112275	0.419122393959279	0.00469917966273517	-0.150373749207526	-0.0101597101110431	0.32511072355338	0.00827500061535731	-0.264800019691434	-0.0068241441300873	0.218372612162794	-0.0118948696927635	0.380635830168433	-0.00653170513882578	0.209014564442425	-0.00704681375443271	0.225498040141847	-0.00689527438032279	0.220648780170329	-0.0121497346472279	0.388791508711293	-0.00820054660658476	0.262417491410712	-0.00122692923779064	0.0392617356093006	-0.00685693240238404	0.219421836876289	-0.0022478410472676	0.0719309135125632	-0.000364114037512817	0.0116516492004102	0.000252453264145045	-0.00807850445264144	-0.03125	1	0.0194278247855819	0.00568250852633599	-0.181840272842752	2.51987988898757e-05	-0.000806361564476021
shared_border	-0.00761241624603711	-0.00761241624603711	-0.00632097178501029	-0.00632097178501029	0.0440994477422921	0.0440994477422921	-0.0378823302248388	-0.0378823302248388	0.0246431639444485	0.0246431639444485	0.98395874214471	-0.0212938533779838	-0.0212938533779838	0.00381266513329624	0.00381266513329624	0.0587941514296288	0.0587941514296288	0.0755554099760723	0.0755554099760723	-0.0156997929537997	-0.0156997929537997	-0.0607541973078322	-0.0607541973078322	-0.0485298940907293	-0.0485298940907293	-0.0614090126833501	-0.0614090126833501	-0.0987860927155149	-0.0987860927155149	-0.0445678812480936	-0.0445678812480936	-0.0889425186382687	-0.0889425186382687	0.0518308672794525	0.0518308672794525	0.00122307662175958	0.00122307662175959	0.033764210371255	0.033764210371255	-0.0324978874621929	-0.0324978874621929	0.0682730294917714	0.0682730294917714	0.0557400637252316	0.0557400637252316	-0.00485208460575703	-0.00485208460575703	-0.634787603193595	0.0137426195014073	0.0137426195014073	-0.0207640581574083	-0.0207640581574083	0.00194885742749429	0.00194885742749429	0.0541444147227662	0.0541444147227662	-0.0112660889508653	-0.0112660889508653	-0.0196271347730039	-0.0196271347730039	-0.0276281248528136	-0.0276281248528136	0.022608060745398	0.022608060745398	0.0268923885644695	0.0268923885644695	0.0366267631789696	0.0366267631789696	-0.0361697446053871	-0.0361697446053871	-0.0178943774600854	-0.0178943774600854	0.0325740168607211	0.0325740168607211	-0.0322573884835835	-0.0322573884835835	-0.0178910375158845	-0.0178910375158845	0.019922485456139	0.019922485456139	-0.0222918635009945	-0.0222918635009945	-0.0157525697612753	-0.0157525697612753	0.013297520353509	0.013297520353509	0.0490784364136093	0.0490784364136093	0.0695089432242504	0.0695089432242504	-0.0463712839564917	-0.0463712839564917	0.0150124359023577	0.0150124359023577	-0.0215894221233796	-0.0215894221233796	0.10764911312843	0.10764911312843	0.0795010419559087	0.0795010419559087	0.0938001560555826	0.0938001560555826	0.124400129733264	0.124400129733264	-0.00741351830568592	-0.00741351830568592	0.0813438465614009	0.0813438465614009	0.102586612671111	0.102586612671111	0.0194278247855819	0.0194278247855819	1	-0.00199899805775456	-0.00199899805775456	-0.0145937692257758	-0.0145937692257758
vacc2015_destination_standardised	0.782686295846136	-0.0244589467451918	-0.602160422537644	0.0188175132043014	0.303970903924057	-0.00949909074762677	0.350037421390202	-0.0109386694184438	0.333179172264584	-0.0104118491332682	0.0151035909541463	0.175783781267907	-0.0054932431646221	-0.535001493047599	0.0167187966577375	0.196877585252861	-0.00615242453915192	0.326226827674321	-0.0101945883648225	0.397069790789306	-0.0124084309621658	0.538896128806652	-0.0168405040252079	0.444741083887113	-0.0138981588714723	0.125316637033731	-0.00391614490730411	0.219638210032749	-0.0068636940635234	-0.074499293303215	0.00232810291572547	-0.0447512225617301	0.00139847570505407	-0.424297200322955	0.0132592875100924	-0.177023303647693	0.0055319782389904	-0.361818333096602	0.0113068229092688	-0.475464907865291	0.0148582783707903	-0.123778927979088	0.00386809149934649	0.139736609944317	-0.0043667690607599	-0.549871835639265	0.017183494863727	0.178155917612304	0.317307588913436	-0.00991586215354489	0.138567099425894	-0.00433022185705919	-0.278047157673619	0.0086889736773006	-0.472274080070103	0.0147585650021907	-0.509280200000531	0.0159150062500166	0.0694422465317072	-0.00217007020411585	0.618150827248796	-0.0193172133515249	0.144250389163276	-0.00450782466135236	0.150349885750084	-0.00469843392969012	0.111417775974043	-0.00348180549918886	0.281058368473087	-0.00878307401478397	0.213066178147986	-0.00665831806712457	-0.516531097077751	0.0161415967836797	0.484250401402323	-0.0151328250438226	0.536337999712784	-0.0167605624910245	-0.526091291973283	0.0164403528741651	0.414487557463282	-0.0129527361707276	-0.492816287796166	0.0154005089936302	0.614138698299418	-0.0191918343218568	-0.0896622441915053	0.00280194513098454	0.398511216229581	-0.0124534755071744	-0.61463531633614	0.0192073536355044	-0.330695234081043	0.0103342260650326	-0.215360447170428	0.00673001397407588	-0.265364662065418	0.00829264568954431	-0.526012786742076	0.0164378995856899	-0.45286272422489	0.0141519601320278	-0.3064600456086	0.00957687642526874	-0.585288967263666	0.0182902802269896	-0.625211151037398	0.0195378484699187	-0.1701681985473	0.00531775620460312	-0.181840272842752	0.00568250852633599	-0.00199899805775456	1	-0.03125	0.655834664447059	-0.0204948332639706
vacc2015_origin_standardised	-0.0244589467451918	0.782686295846136	0.0188175132043014	-0.602160422537644	-0.00949909074762677	0.303970903924057	-0.0109386694184438	0.350037421390202	-0.0104118491332682	0.333179172264584	0.0151035909541463	-0.0054932431646221	0.175783781267907	0.0167187966577375	-0.535001493047599	-0.00615242453915192	0.196877585252861	-0.0101945883648225	0.326226827674321	-0.0124084309621658	0.397069790789306	-0.0168405040252079	0.538896128806652	-0.0138981588714723	0.444741083887113	-0.00391614490730411	0.125316637033731	-0.0068636940635234	0.219638210032749	0.00232810291572547	-0.074499293303215	0.00139847570505407	-0.0447512225617301	0.0132592875100924	-0.424297200322955	0.0055319782389904	-0.177023303647693	0.0113068229092688	-0.361818333096602	0.0148582783707903	-0.475464907865291	0.00386809149934649	-0.123778927979088	-0.0043667690607599	0.139736609944317	0.017183494863727	-0.549871835639265	0.178155917612304	-0.00991586215354489	0.317307588913436	-0.00433022185705919	0.138567099425894	0.0086889736773006	-0.278047157673619	0.0147585650021907	-0.472274080070103	0.0159150062500166	-0.509280200000531	-0.00217007020411585	0.0694422465317072	-0.0193172133515249	0.618150827248796	-0.00450782466135236	0.144250389163276	-0.00469843392969012	0.150349885750084	-0.00348180549918886	0.111417775974043	-0.00878307401478397	0.281058368473087	-0.00665831806712457	0.213066178147986	0.0161415967836797	-0.516531097077751	-0.0151328250438226	0.484250401402323	-0.0167605624910245	0.536337999712784	0.0164403528741651	-0.526091291973283	-0.0129527361707276	0.414487557463282	0.0154005089936302	-0.492816287796166	-0.0191918343218568	0.614138698299418	0.00280194513098454	-0.0896622441915053	-0.0124534755071744	0.398511216229581	0.0192073536355044	-0.61463531633614	0.0103342260650326	-0.330695234081043	0.00673001397407588	-0.215360447170428	0.00829264568954431	-0.265364662065418	0.0164378995856899	-0.526012786742076	0.0141519601320278	-0.45286272422489	0.00957687642526874	-0.3064600456086	0.0182902802269896	-0.585288967263666	0.0195378484699187	-0.625211151037398	0.00531775620460312	-0.1701681985473	0.00568250852633599	-0.181840272842752	-0.00199899805775456	-0.03125	1	-0.0204948332639706	0.655834664447059
vacc2019_destination_standardised	0.664203436756397	-0.0207563573986374	-0.528097510191838	0.0165030471934949	0.240601270622506	-0.00751878970695332	0.257603440566567	-0.00805010751770521	0.23461189809098	-0.00733162181534314	0.00384509369147267	-0.104020497077204	0.00325064053366262	-0.556384974480013	0.0173870304525004	0.245410956093915	-0.00766909237793484	0.474922021270379	-0.0148413131646994	0.455068414759051	-0.0142208879612204	0.52444081527842	-0.0163887754774506	0.45824929943701	-0.0143202906074066	0.102911990212818	-0.00321599969415058	0.0944294991937629	-0.00295092184980509	-0.0128149915091475	0.000400468484660859	-0.0923705076393653	0.00288657836373017	-0.456203332675693	0.0142563541461154	-0.15703082293589	0.00490721321674655	-0.303282476104269	0.00947757737825842	-0.517626196733014	0.0161758186479067	-0.0505937379506555	0.00158105431095799	0.238926968879931	-0.00746646777749785	-0.56354573811631	0.0176108043161347	0.107763697792398	0.37967390248137	-0.0118648094525428	0.181308150144052	-0.00566587969200163	-0.344276987694427	0.0107586558654508	-0.422072931210186	0.0131897791003183	-0.456786566461784	0.0142745802019308	0.0348028661141079	-0.00108758956606587	0.474020009631408	-0.0148131253009815	0.20653059492823	-0.0064540810915072	0.210203493168966	-0.0065688591615302	0.157213554692237	-0.0049129235841324	0.348555410157383	-0.0108923565674182	0.31810348346564	-0.00994073385830125	-0.344216906263521	0.010756778320735	0.336034679864376	-0.0105010837457618	0.36070164926273	-0.0112719265394603	-0.423401801618559	0.01323130630058	0.38020616222984	-0.0118814425696825	-0.449720974905127	0.0140537804657852	0.506141144701343	-0.015816910771917	0.102262861001874	-0.00319571440630856	0.617014166000421	-0.0192816926875132	-0.417882953479815	0.0130588422962442	-0.486277175125166	0.0151961617226614	-0.254324658508224	0.007947645578382	-0.22637847621456	0.00707432738170501	-0.500156267002662	0.0156298833438332	-0.461699779951388	0.0144281181234809	-0.192127698304964	0.00600399057203013	-0.460709832864308	0.0143971822770096	-0.592243544089486	0.0185076107527964	0.0473375361242943	-0.0014792980038842	-0.000806361564476021	2.51987988898757e-05	-0.0145937692257758	0.655834664447059	-0.0204948332639706	1	-0.03125
vacc2019_origin_standardised	-0.0207563573986374	0.664203436756397	0.0165030471934949	-0.528097510191838	-0.00751878970695332	0.240601270622506	-0.00805010751770521	0.257603440566567	-0.00733162181534314	0.23461189809098	0.00384509369147267	0.00325064053366262	-0.104020497077204	0.0173870304525004	-0.556384974480013	-0.00766909237793484	0.245410956093915	-0.0148413131646994	0.474922021270379	-0.0142208879612204	0.455068414759051	-0.0163887754774506	0.52444081527842	-0.0143202906074066	0.45824929943701	-0.00321599969415058	0.102911990212818	-0.00295092184980509	0.0944294991937629	0.000400468484660859	-0.0128149915091475	0.00288657836373017	-0.0923705076393653	0.0142563541461154	-0.456203332675693	0.00490721321674655	-0.15703082293589	0.00947757737825842	-0.303282476104269	0.0161758186479067	-0.517626196733014	0.00158105431095799	-0.0505937379506555	-0.00746646777749785	0.238926968879931	0.0176108043161347	-0.56354573811631	0.107763697792398	-0.0118648094525428	0.37967390248137	-0.00566587969200163	0.181308150144052	0.0107586558654508	-0.344276987694427	0.0131897791003183	-0.422072931210186	0.0142745802019308	-0.456786566461784	-0.00108758956606587	0.0348028661141079	-0.0148131253009815	0.474020009631408	-0.0064540810915072	0.20653059492823	-0.0065688591615302	0.210203493168966	-0.0049129235841324	0.157213554692237	-0.0108923565674182	0.348555410157383	-0.00994073385830125	0.31810348346564	0.010756778320735	-0.344216906263521	-0.0105010837457618	0.336034679864376	-0.0112719265394603	0.36070164926273	0.01323130630058	-0.423401801618559	-0.0118814425696825	0.38020616222984	0.0140537804657852	-0.449720974905127	-0.015816910771917	0.506141144701343	-0.00319571440630856	0.102262861001874	-0.0192816926875132	0.617014166000421	0.0130588422962442	-0.417882953479815	0.0151961617226614	-0.486277175125166	0.007947645578382	-0.254324658508224	0.00707432738170501	-0.22637847621456	0.0156298833438332	-0.500156267002662	0.0144281181234809	-0.461699779951388	0.00600399057203013	-0.192127698304964	0.0143971822770096	-0.460709832864308	0.0185076107527964	-0.592243544089486	-0.0014792980038842	0.0473375361242943	2.51987988898757e-05	-0.000806361564476021	-0.0145937692257758	-0.0204948332639706	0.655834664447059	-0.03125	1
