## Supplementary Data (Data S1 - S19) for "Climate and land-use shape the spread of zoonotic yellow fever virus": Data S13.csv

Accession_number	Publication_status	Journal	All_known_identifiers	Country	State	Municipality	Municipality_code	Travel_history	Host	Host_genus	Host_species	Sample_type	Date_collection_resolution	year_collection	month_collection	day_collection	Patient_sex	CT.value	Aligned_reads	Total_sequence_percentage_non_Ns_from_10236bp_trimmed_reference_length	Barcode_ID	Sequencing_platform	Note	In_outbreak_clade	StrainNameInXMLs	Library
ON022238	Generated_here		IAL-13	Brazil	ES	Pancas	3204005		NP				Day	2017	1	24				85.52		Illumina MiSeq		Yes	Pending15|Brazil|ES|Pancas|NP|NA|IAL-13|2017-01-24
ON022239	Generated_here		SA102; P102; 0158/18 FA	Brazil	MG	JuizDeFora	3136702		HU	Homo	sapiens	serum	Day	2018	1	17	M			95.13	2	Nanopore MinION		Yes	Pending19|Brazil|MG|JuizDeFora|HU|Homo_sapiens|158/18FA_SA102|2018-01-17	library7
ON022240	Generated_here		SA54; P125; 0042/18 IV	Brazil	MG	JuizDeFora	3136702		NP	Alouatta		liver	Day	2018	1	5				99.33	6	Nanopore MinION		Yes	Pending20|Brazil|MG|JuizDeFora|NP|Alouatta|042/18IV_SA54|2018-01-05	library4
ON022241	Generated_here		SA67; P116; 0053/18 IV	Brazil	MG	JuizDeFora	3136702		NP	Alouatta		liver	Day	2018	1	2				85.15	3	Nanopore MinION		Yes	Pending21|Brazil|MG|JuizDeFora|NP|Alouatta|053/18IV_SA67|2018-01-02	library5
ON022242	Generated_here		SA83; P103; 0100/18 FA	Brazil	MG	JuizDeFora	3136702		HU	Homo	sapiens	serum	Day	2018	1	15	M			99.14	12	Nanopore MinION		Yes	Pending22|Brazil|MG|JuizDeFora|HU|Homo_sapiens|100/18FA_SA83|2018-01-15	library6
ON022243	Generated_here		SA66; P117; 0051/18 IV	Brazil	MG	Piranga	3150802		NP	Callithrix		liver	Day	2018	1	8				96.14	2	Nanopore MinION		Yes	Pending23|Brazil|MG|Piranga|NP|Callithrix|051/18IV_SA66|2018-01-08	library5
ON022244	Generated_here		SA101; P101; 0154/18 FA	Brazil	MG	PonteNova	3152105		HU	Homo	sapiens	serum	Day	2018	1	17	M			96.19	3	Nanopore MinION		Yes	Pending25|Brazil|MG|PonteNova|HU|Homo_sapiens|154/18FA_SA101|2018-01-17	library7
ON022245	Generated_here		SA52; P127; 0031/18 FA	Brazil	MG	Mariana	3140001		HU	Homo	sapiens	serum	Day	2018	1	5	M			99.14	4	Nanopore MinION		Yes	Pending26|Brazil|MG|Mariana|HU|Homo_sapiens|031/18FA_SA52|2018-01-05	library4
ON022246	Generated_here		SA57; P122; 0044/18 FA	Brazil	MG	Mariana	3140001		HU	Homo	sapiens	serum	Day	2018	1	9	M			99.2	9	Nanopore MinION		Yes	Pending27|Brazil|MG|Mariana|HU|Homo_sapiens|044/18FA_SA57|2018-01-09	library4
ON022247	Generated_here		SA71; P110; 0071/18 FA	Brazil	MG	Mariana	3140001		HU	Homo	sapiens	serum	Day	2018	1	13	M			99.24	1	Nanopore MinION		Yes	Pending28|Brazil|MG|Mariana|HU|Homo_sapiens|071/18FA_SA71|2018-01-13	library6
ON022248	Generated_here		SA84; P113; 0107/18 FA	Brazil	MG	Mariana	3140001		HU	Homo	sapiens	serum	Day	2018	1	15	M			96.02	6	Nanopore MinION		Yes	Pending29|Brazil|MG|Mariana|HU|Homo_sapiens|107/18FA_SA84|2018-01-15	library5
ON022249	Generated_here		SA89; P99; 0129/18 FA	Brazil	MG	Mariana	3140001		HU	Homo	sapiens	serum	Day	2018	1	16	M			87.14	10	Nanopore MinION		Yes	Pending30|Brazil|MG|Mariana|HU|Homo_sapiens|129/18FA_SA89|2018-01-16	library7
ON022250	Generated_here		SA90; P105; 0136/18 FA_vaccinated	Brazil	MG	Mariana	3140001		HU	Homo	sapiens	serum	Day	2018	1	16				96.22	6	Nanopore MinION		Yes	Pending31|Brazil|MG|Mariana|HU|Homo_sapiens|136/18FA_vaccinated_SA90|2018-01-16	library6
ON022251	Generated_here		SA63; P118; 0048/18 IV	Brazil	MG	Itabirito	3131901		NP	Cebidae		liver	Day	2018	1	5				89.76	1	Nanopore MinION		Yes	Pending33|Brazil|MG|Itabirito|NP|Cebidae|048/18IV_SA63|2018-01-05	library5
ON022252	Generated_here		SA62; P106; 0047/18 IV	Brazil	MG	Itatiaiucu	3133709		NP	Cebidae		liver	Day	2018	1	1				96.22	5	Nanopore MinION		Yes	Pending34|Brazil|MG|Itatiaiucu|NP|Cebidae|047/18IV_SA62|2018-01-01	library6
ON022253	Generated_here		SA104_vaccinated; P112; 0163/18 FA_vaccinated; SA104	Brazil	MG	Brumadinho	3109006		HU	Homo	sapiens	serum	Day	2018	1	17	M			85.83	9	Nanopore MinION		Yes	Pending35|Brazil|MG|Brumadinho|HU|Homo_sapiens|163/18FA_vaccinated_SA104_vaccinated|2018-01-17	library5
ON022254	Generated_here		SA58; P121; 0045/18 IV	Brazil	MG	Brumadinho	3109006		NP	Callithrix	penicillata	liver	Day	2018	1	4				96.22	10	Nanopore MinION		Yes	Pending36|Brazil|MG|Brumadinho|NP|Callithrix_penicillata|045/18IV_SA58|2018-01-04	library4
ON022255	Generated_here		SA80; P115; 0092/18 FA	Brazil	MG	Brumadinho	3109006		HU	Homo	sapiens	serum	Day	2018	1	15	M			96.26	4	Nanopore MinION		Yes	Pending37|Brazil|MG|Brumadinho|HU|Homo_sapiens|092/18FA_SA80|2018-01-15	library5
ON022256	Generated_here		SA79; P98; 0091/18 FA	Brazil	MG	RioAcima	3154804		HU	Homo	sapiens	serum	Day	2018	1	13	M			79.74	11	Nanopore MinION		Yes	Pending38|Brazil|MG|RioAcima|HU|Homo_sapiens|091/18FA_SA79|2018-01-13	library7
ON022257	Generated_here		SA50; P128; 0025/18 FA	Brazil	MG	NovaLima	3144805		HU	Homo	sapiens	serum	Day	2018	1	8	M			99.31	2	Nanopore MinION		Yes	Pending39|Brazil|MG|NovaLima|HU|Homo_sapiens|025/18FA_SA50|2018-01-08	library4
ON022258	Generated_here		SA56; P123; 0043/18 IV	Brazil	MG	NovaLima	3144805		NP	Cebidae		liver	Day	2017	12	30				99.31	8	Nanopore MinION		Yes	Pending40|Brazil|MG|NovaLima|NP|Cebidae|043/18IV_SA56|2017-12-30	library4
ON022259	Generated_here		SA64; P107; 0049/18 IV	Brazil	MG	NovaLima	3144805		NP	Callithrix	penicillata	liver	Day	2018	1	2				97.88	4	Nanopore MinION		Yes	Pending41|Brazil|MG|NovaLima|NP|Callithrix_penicillata|049/18IV_SA64|2018-01-02	library6
ON022260	Generated_here		SA70; P108; 0068/18 FA	Brazil	MG	NovaLima	3144805		HU	Homo	sapiens	serum	Day	2018	1	14	M			99.28	3	Nanopore MinION		Yes	Pending42|Brazil|MG|NovaLima|HU|Homo_sapiens|068/18FA_SA70|2018-01-14	library6
ON022261	Generated_here		SA81; P114; 096/18 FA	Brazil	MG	NovaLima	3144805		HU	Homo	sapiens	serum	Day	2018	1	15	M			77.5	5	Nanopore MinION		Yes	Pending43|Brazil|MG|NovaLima|HU|Homo_sapiens|096/18FA_SA81|2018-01-15	library5
ON022262	Generated_here		SA60; P120; 0046/18 IV	Brazil	MG	SantaBarbara	3157203		NP	Alouatta		liver	Day	2018	1	6				99.29	11	Nanopore MinION		Yes	Pending44|Brazil|MG|SantaBarbara|NP|Alouatta|046/18IV_SA60|2018-01-06	library4
ON022263	Generated_here		SA55; P124; 0043/18 FA	Brazil	MG	BeloHorizonte	3106200		HU	Homo	sapiens	serum	Day	2018	1	10	M			98.61	7	Nanopore MinION		Yes	Pending46|Brazil|MG|BeloHorizonte|HU|Homo_sapiens|043/18FA_SA55|2018-01-10	library4
ON022264	Generated_here		SA48; 0007/18 IV	Brazil	MG	BelmiroBraga	3106101		NP	Callithrix	penicillata	liver	Day	2017	12	18		13.85		99.27	5	Nanopore MinION		Yes	Pending48|Brazil|MG|BelmiroBraga|NP|Callithrix_penicillata|007/18IV_SA48|2017-12-18	YFV_library_LACEN
ON022265	Generated_here		SA68; 0055/18 IV	Brazil	MG	Brumadinho	3109006		NP	Callithrix	penicillata	liver	Day	2018	1	4		13.58		99.25	11	Nanopore MinION		Yes	Pending49|Brazil|MG|Brumadinho|NP|Callithrix_penicillata|055/18IV_SA68|2018-01-04	YFV_library_LACEN
ON022266	Generated_here		SA46; 0005/18 IV	Brazil	MG	Caete	3110004		NP	Cebidae		liver	Day	2017	12	26		10.77		99.23	9	Nanopore MinION		Yes	Pending50|Brazil|MG|Caete|NP|Cebidae|005/18IV_SA46|2017-12-26	YFV_library_LACEN
ON022267	Generated_here		SA85; 0109/18 FA	Brazil	MG	Mariana	3140001		HU	Homo	sapiens	serum	Day	2018	1	15	F	21.01		99.29	8	Nanopore MinION		Yes	Pending51|Brazil|MG|Mariana|HU|Homo_sapiens|109/18FA_SA85|2018-01-15	YFV_library_LACEN
ON022268	Generated_here		SA24; P131; 0299/2018	Brazil	RJ	RioDeJaneiro	3304557		HU	Homo	sapiens	serum	Day	2018	1	16				98.92	9	Nanopore MinION		Yes	Pending53|Brazil|RJ|RioDeJaneiro|HU|Homo_sapiens|299/2018_SA24|2018-01-16	library2
ON022269	Generated_here		SA3; P145; 7922/2017	Brazil	RJ	NovaIguacu	3303500		NP	Alouatta		kidney	Day	2017	11	28				99.31	2	Nanopore MinION		Yes	Pending54|Brazil|RJ|NovaIguacu|NP|Alouatta|7922/2017_SA3|2017-11-28	library1
ON022270	Generated_here		SA22; P132; 0276/2018	Brazil	RJ	Teresopolis	3305802		HU	Homo	sapiens	serum	Day	2018	1	17				93.05	7	Nanopore MinION		Yes	Pending55|Brazil|RJ|Teresopolis|HU|Homo_sapiens|276/2018_SA22|2018-01-17	library2
ON022271	Generated_here		SA33; P138; 0331/2018	Brazil	RJ	Teresopolis	3305802		HU	Homo	sapiens	serum	Day	2018	1	16				90.35	9	Nanopore MinION		Yes	Pending56|Brazil|RJ|Teresopolis|HU|Homo_sapiens|331/2018_SA33|2018-01-16	library1
ON022272	Generated_here		SA8; P142; 0113/2018	Brazil	RJ	Teresopolis	3305802		HU	Homo	sapiens	serum	Day	2018	1	6				73.03	5	Nanopore MinION		Yes	Pending57|Brazil|RJ|Teresopolis|HU|Homo_sapiens|113/2018_SA8|2018-01-06	library1
ON022273	Generated_here		SA16; P141; 0227/2018	Brazil	RJ	Valenca	3306107		HU	Homo	sapiens	serum	Day	2018	1	13				93.1	6	Nanopore MinION		Yes	Pending58|Brazil|RJ|Valenca|HU|Homo_sapiens|227/2018_SA16|2018-01-13	library1
ON022274	Generated_here		SA18; P134; 0229/2018	Brazil	RJ	Valenca	3306107		HU	Homo	sapiens	serum	Day	2018	1	13				95.95	4	Nanopore MinION		Yes	Pending60|Brazil|RJ|Valenca|HU|Homo_sapiens|229/2018_SA18|2018-01-13	library2
ON022275	Generated_here		SA19; P133; 0232/2018	Brazil	RJ	Valenca	3306107		HU	Homo	sapiens	serum	Day	2018	1	14				95.72	5	Nanopore MinION		Yes	Pending61|Brazil|RJ|Valenca|HU|Homo_sapiens|232/2018_SA19|2018-01-14	library2
ON022276	Generated_here		SA25; P140; 0303/2018	Brazil	RJ	Valenca	3306107		HU	Homo	sapiens	serum	Day	2018	1	15				99.3	7	Nanopore MinION		Yes	Pending62|Brazil|RJ|Valenca|HU|Homo_sapiens|303/2018_SA25|2018-01-15	library1
ON022277	Generated_here		SA26; P130; 0306/2018	Brazil	RJ	Valenca	3306107		HU	Homo	sapiens	serum	Day	2018	1	15				99.29	10	Nanopore MinION		Yes	Pending63|Brazil|RJ|Valenca|HU|Homo_sapiens|306/2018_SA26|2018-01-15	library2
ON022278	Generated_here		SA30; P139; 0318/2018	Brazil	RJ	Valenca	3306107		HU	Homo	sapiens	serum	Day	2018	1	15				86.8	8	Nanopore MinION		Yes	Pending64|Brazil|RJ|Valenca|HU|Homo_sapiens|318/2018_SA30|2018-01-15	library1
ON022279	Generated_here		SA9; P136; 0185/2018	Brazil	RJ	Valenca	3306107		HU	Homo	sapiens	serum	Day	2018	1	11				70	1	Nanopore MinION		Yes	Pending65|Brazil|RJ|Valenca|HU|Homo_sapiens|185/2018_SA9|2018-01-11	library2
ON022280	Generated_here		SA4; P144; 0023/2018	Brazil	RJ	Sumidouro	3305703		NP	Alouatta		liver	Day	2017	12	15				99.27	3	Nanopore MinION		Yes	Pending66|Brazil|RJ|Sumidouro|NP|Alouatta|23/2018_SA4|2017-12-15	library1
ON022281	Generated_here		SA6; P143; 0101/2018	Brazil	RJ	Sumidouro	3305703		NP	Alouatta		liver	Day	2017	12	22				99.29	4	Nanopore MinION		Yes	Pending67|Brazil|RJ|Sumidouro|NP|Alouatta|101/2018_SA6|2017-12-22	library1
ON022282	Generated_here		YF21; TEC1053; YF21_TEC1053	Brazil	RJ	RioDeJaneiro	3304557	These sequences are from IAL (SP), yet municipality is tagged as Rio de Janeiro. Possible travel history?	HU	Homo	sapiens	liver	Day	2018	1	23		18		99.37	10	Nanopore MinION		Yes	Pending77|Brazil|RJ|RioDeJaneiro|HU|Homo_sapiens|TEC1053_YF21|2018-01-23	YFV_SP_library2
ON022283	Generated_here		YF06; 4965; YF06_4965	Brazil	SP	AguasDeLindoia	3500501		NP	Callicebus		liver	Day	2018	11	21		9		99.36	4	Nanopore MinION		Yes	Pending81|Brazil|SP|AguasDeLindoia|NP|Callicebus|4965_YF06|2018-11-21	library_1
ON022284	Generated_here		YF09; 4950; YF09_4950	Brazil	SP	Atibaia	3504107		NP	Callithrix		liver	Day	2018	1	11		8		99.36	6	Nanopore MinION		Yes	Pending82|Brazil|SP|Atibaia|NP|Callithrix|4950_YF09|2018-01-11	library_1
ON022285	Generated_here		YF31; 3383; 3147286; 2204941K; YF31_3383	Brazil	SP	Bananal	3504909		NP	Alouatta		kidney	Day	2018	3	11		9		99.36	9	Nanopore MinION		Yes	Pending83|Brazil|SP|Bananal|NP|Alouatta|3383_YF31|2018-03-11	YFV_SP_library1
ON022286	Generated_here		YF09; 3766; YF09_3766	Brazil	SP	Cacapava	3508504		MO	Haemagogus	janthinomys_capricornii		Day	2018	6	25		22.5		99.37	4	Nanopore MinION		Yes	Pending84|Brazil|SP|Cacapava|MO|Haemagogus_janthinomys_capricornii|3766_YF09|2018-06-25	YFV_SP_library2
ON022287	Generated_here		YF33; 4393; 4168635; 2226187C; YF33_4393	Brazil	SP	Caraguatatuba	3510500		NP	Alouatta		spleen	Day	2018	7	20		16		99.36	11	Nanopore MinION		Yes	Pending85|Brazil|SP|Caraguatatuba|NP|Alouatta|4393_YF33|2018-07-20	YFV_SP_library1
ON022288	Generated_here		IAL-10	Brazil	SP	Catanduva	3511102		NP				Day	2016	11	16				99.13		Illumina MiSeq		Yes	Pending86|Brazil|SP|Catanduva|NP|NA|IAL-10|2016-11-16
ON022289	Generated_here		YF04; 3551; YF04_3551	Brazil	SP	Igarata	3520202		MO	Haemagogus	janthinomys_capricornii		Day	2018	5	23		16		99.37	2	Nanopore MinION		Yes	Pending87|Brazil|SP|Igarata|MO|Haemagogus_janthinomys_capricornii|3551_YF04|2018-05-23	YFV_SP_library2
ON022290	Generated_here		YF05; 3552; YF05_3552	Brazil	SP	Igarata	3520202		MO	Haemagogus	leucocelaenus		Day	2018	5	23		20		90.72	10	Nanopore MinION		Yes	Pending88|Brazil|SP|Igarata|MO|Haemagogus_leucocelaenus|3552_YF05|2018-05-23	CHIKV_YF_SP_library5
ON022291	Generated_here		YF06; 3541; YF06_3541	Brazil	SP	Igarata	3520202		MO	Haemagogus	leucocelaenus		Day	2018	5	28		19		99.36	3	Nanopore MinION		Yes	Pending89|Brazil|SP|Igarata|MO|Haemagogus_leucocelaenus|3541_YF06|2018-05-28	YFV_SP_library2
ON022292	Generated_here		YF28; 3551; 1279093; 2206969I; YF28_3551	Brazil	SP	Itapetininga	3522307		NP			kidney	Day	2018	3	20		9		99.36	7	Nanopore MinION		Yes	Pending91|Brazil|SP|Itapetininga|NP|NA|3551_YF28|2018-03-20	YFV_SP_library1
ON022293	Generated_here		YF07; 3530; YF07_3530	Brazil	SP	Jacarei	3524402		MO	Haemagogus	leucocelaenus		Day	2018	5	28		18		99.37	1	Nanopore MinION		Yes	Pending92|Brazil|SP|Jacarei|MO|Haemagogus_leucocelaenus|3530_YF07|2018-05-28	YFV_SP_library1
ON022294	Generated_here		YF08; 3521; YF08_3521	Brazil	SP	Jacarei	3524402		MO	Haemagogus	leucocelaenus		Day	2018	5	28		20		99.36	2	Nanopore MinION		Yes	Pending93|Brazil|SP|Jacarei|MO|Haemagogus_leucocelaenus|3521_YF08|2018-05-28	YFV_SP_library1
ON022295	Generated_here		YF01; 2377; YF01_2377	Brazil	SP	Jarinu	3525201		MO	Haemagogus	leucocelaenus		Day	2018	4	23		20		99.37	1	Nanopore MinION		Yes	Pending94|Brazil|SP|Jarinu|MO|Haemagogus_leucocelaenus|2377_YF01|2018-04-23	YFV_SP_library2
ON022296	Generated_here		YF25; 3255; 3012934; 2204163B; YF25_3255	Brazil	SP	Juquia	3526100		NP	Alouatta		kidney	Day	2018	3	2		12		99.37	4	Nanopore MinION		Yes	Pending95|Brazil|SP|Juquia|NP|Alouatta|3255_YF25|2018-03-02	YFV_SP_library1
ON022297	Generated_here		YF10; 4956; YF10_4956	Brazil	SP	NazarePaulista	3532405		NP	Sapajus		liver	Day	2018	1	18	F	8		99.37	7	Nanopore MinION		Yes	Pending97|Brazil|SP|NazarePaulista|NP|Sapajus|4956_YF10|2018-01-18	library_1
ON022298	Generated_here		YF17; 36384; YF17_36384	Brazil	SP	Peruibe	3537602		HU	Homo	sapiens	serum	Day	2018	3	23		23		92.83	8	Nanopore MinION		Yes	Pending98|Brazil|SP|Peruibe|HU|Homo_sapiens|36384_YF17|2018-03-23	YFV_SP_library2
ON022299	Generated_here		YF11; 4976; YF11_4976	Brazil	SP	Pinhalzinho	3538204		NP	Alouatta		liver	Day	2018	3	12	F	5		99.37	8	Nanopore MinION		Yes	Pending99|Brazil|SP|Pinhalzinho|NP|Alouatta|4976_YF11|2018-03-12	library_1
ON022300	Generated_here		IAL-1	Brazil	SP	RibeiraoPreto	3543402		MO				Day	2016	11	3				98.88		Illumina MiSeq		Yes	Pending100|Brazil|SP|RibeiraoPreto|MO|NA|IAL-1|2016-11-03
ON022301	Generated_here		IAL-2	Brazil	SP	RibeiraoPreto	3543402		MO				Day	2016	11	3				99		Illumina MiSeq		Yes	Pending101|Brazil|SP|RibeiraoPreto|MO|NA|IAL-2|2016-11-03
ON022302	Generated_here		IAL-3	Brazil	SP	RibeiraoPreto	3543402		MO				Day	2016	11	3				99.55		Illumina MiSeq		Yes	Pending102|Brazil|SP|RibeiraoPreto|MO|NA|IAL-3|2016-11-03
ON022303	Generated_here		IAL-6	Brazil	SP	RibeiraoPreto	3543402		NP				Day	2017	1	24				92.25		Illumina MiSeq		Yes	Pending103|Brazil|SP|RibeiraoPreto|NP|NA|IAL-6|2017-01-24
ON022304	Generated_here		YF10; 3687; YF10_3687	Brazil	SP	SaoJoseDosCampos	3549904		MO	Haemagogus	leucocelaenus		Day	2018	7	4		23		99.36	5	Nanopore MinION		Yes	Pending104|Brazil|SP|SaoJoseDosCampos|MO|Haemagogus_leucocelaenus|3687_YF10|2018-07-04	YFV_SP_library2
ON022305	Generated_here		YF11; 3689; YF11_3689	Brazil	SP	SaoJoseDosCampos	3549904		MO	Haemagogus	janthinomys_capricornii		Day	2018	7	4		25		99.37	6	Nanopore MinION		Yes	Pending105|Brazil|SP|SaoJoseDosCampos|MO|Haemagogus_janthinomys_capricornii|3689_YF11|2018-07-04	YFV_SP_library2
ON022306	Generated_here		YF29; 4086; 4187577; 2216214G; YF29_4086	Brazil	SP	SaoMiguelArcanjo	3550209		NP	Alouatta		kidney	Day	2018	5	13		10		99.37	8	Nanopore MinION		Yes	Pending106|Brazil|SP|SaoMiguelArcanjo|NP|Alouatta|4086_YF29|2018-05-13	YFV_SP_library1
ON022307	Generated_here		YF19; 37071; YF19_37071	Brazil	SP	SaoSebastiao	3550704		HU	Homo	sapiens	serum	Day	2018	4	20		26		92.05	9	Nanopore MinION		Yes	Pending107|Brazil|SP|SaoSebastiao|HU|Homo_sapiens|37071_YF19|2018-04-20	YFV_SP_library2
ON022308	Generated_here		YF26; 3587; 4964492; 2208358E; YF26_3587	Brazil	SP	SaoSebastiao	3550704		NP	Alouatta		kidney	Day	2018	4	2		10		99.37	5	Nanopore MinION		Yes	Pending108|Brazil|SP|SaoSebastiao|NP|Alouatta|3587_YF26|2018-04-02	YFV_SP_library1
ON022309	Generated_here		YF27; 3769; 4198004; 2210258J; YF27_3769	Brazil	SP	SaoSebastiao	3550704		NP	Alouatta		kidney	Day	2018	4	11		9		99.36	6	Nanopore MinION		Yes	Pending109|Brazil|SP|SaoSebastiao|NP|Alouatta|3769_YF27|2018-04-11	YFV_SP_library1
ON022310	Generated_here		YF16; 35903; YF16_35903	Brazil	SP	Sorocaba	3552205		HU	Homo	sapiens	serum	Day	2018	3	10		25		90.27	11	Nanopore MinION		Yes	Pending110|Brazil|SP|Sorocaba|HU|Homo_sapiens|35903_YF16|2018-03-10	CHIKV_YF_SP_library5
ON022311	Generated_here		IAL-14	Brazil	SP	Tabapua	3552601		NP				Day	2016	12	19				99.64		Illumina MiSeq		Yes	Pending111|Brazil|SP|Tabapua|NP|NA|IAL-14|2016-12-19
ON022312	Generated_here		YF32; 3531; 3952512; 2207139A; YF32_3531	Brazil	SP	Taubate	3554102		NP	Callithrix		kidney	Day	2018	3	24		10		99.37	10	Nanopore MinION		Yes	Pending112|Brazil|SP|Taubate|NP|Callithrix|3531_YF32|2018-03-24	YFV_SP_library1
ON022313	Generated_here		YF24; 3538; 4962798; 2207127F; YF24_3538	Brazil	SP	Ubatuba	3555406		NP	Alouatta		kidney	Day	2018	3	24		6		99.36	3	Nanopore MinION		Yes	Pending113|Brazil|SP|Ubatuba|NP|Alouatta|3538_YF24|2018-03-24	YFV_SP_library1
ON022314	Generated_here		YF08; 4869; YF08_4869	Brazil	SP	Valinhos	3556206		NP			liver	Day	2018	4	16		10		99.37	5	Nanopore MinION		Yes	Pending116|Brazil|SP|Valinhos|NP|NA|4869_YF08|2018-04-16	library_1
ON022315	Generated_here		YF22; TEC1622; YF22_TEC1622	Brazil	SP	Vinhedo	3556701		HU	Homo	sapiens	kidney	Day	2018	3	21		17		99.37	11	Nanopore MinION		Yes	Pending117|Brazil|SP|Vinhedo|HU|Homo_sapiens|TEC1622_YF22|2018-03-21	YFV_SP_library2
ON022316	Generated_here		1075	Brazil	SP	Guarulhos	3518800	Travel history to Nazare and Paulista in the last two weeks.	HU	Homo	sapiens		Day	2018	3	1	M			78.72	7	Nanopore MinION		Yes	Pending118|Brazil|SP|Guarulhos|HU|Homo_sapiens|1075|2018-03-01	library_1
ON022317	Generated_here		1086	Brazil	SP	Carapicuiba	3510609	No travel history for at least two weeks.	HU	Homo	sapiens		Day	2018	3	12	M			83.87	8	Nanopore MinION		Yes	Pending119|Brazil|SP|Carapicuiba|HU|Homo_sapiens|1086|2018-03-12	library_1
ON022318	Generated_here		1079	Brazil	SP	Ibiuna	3519709	No travel history for at least two weeks.	HU	Homo	sapiens		Day	2018	3	5	M			84.47	9	Nanopore MinION		Yes	Pending120|Brazil|SP|Ibiuna|HU|Homo_sapiens|1079|2018-03-05	library_1
ON022319	Generated_here		SOFFA	Brazil	SP	Iguape	3520301		HU	Homo	sapiens		Month	2019	1					90.22	10	Nanopore MinION		Yes	Pending121|Brazil|SP|Iguape|HU|Homo_sapiens|SOFFA|2019-01	library_1
ON022320	Generated_here		22; 2864; 5734957; 2197961I	Brazil	SP	SaoPaulo	3550308		NP	Alouatta		liver	Day	2018	1	8		11		99.37	1	Nanopore MinION		Yes	Pending122|Brazil|SP|SaoPaulo|NP|Alouatta|2864_22|2018-01-08	Library1_DYSP_20190308 08/03/2019
ON022321	Generated_here		36; 2878; 2196823F	Brazil	SP	SaoPaulo	3550308		NP	Alouatta		liver	Day	2017	12	29		9		99.37	3	Nanopore MinION		Yes	Pending124|Brazil|SP|SaoPaulo|NP|Alouatta|2878_36|2017-12-29	Library1_DYSP_20190308 08/03/2019
ON022322	Generated_here		37; 2885; 4733605; 2197662I	Brazil	SP	ItapecericaDaSerra	3522208		NP			liver	Day	2018	1	7		9		99.37	4	Nanopore MinION		Yes	Pending125|Brazil|SP|ItapecericaDaSerra|NP|NA|2885_37|2018-01-07	Library1_DYSP_20190308 08/03/2019
ON022323	Generated_here		41; 2918; 5734962; 2198301B	Brazil	SP	SaoPaulo	3550308		NP	Alouatta		liver	Day	2018	1	10		13		99.37	5	Nanopore MinION		Yes	Pending126|Brazil|SP|SaoPaulo|NP|Alouatta|2918_41|2018-01-10	Library1_DYSP_20190308 08/03/2019
ON022324	Generated_here		43; 2965; 4303375; 2199053C	Brazil	SP	SaoPaulo	3550308		NP	Alouatta		liver	Day	2018	1	22		14		99.37	6	Nanopore MinION		Yes	Pending127|Brazil|SP|SaoPaulo|NP|Alouatta|2965_43|2018-01-22	Library1_DYSP_20190308 08/03/2019
ON022325	Generated_here		44; 2966; 4303374; 2199051E	Brazil	SP	SaoPaulo	3550308		NP	Alouatta		liver	Day	2018	1	21		9		99.37	7	Nanopore MinION		Yes	Pending128|Brazil|SP|SaoPaulo|NP|Alouatta|2966_44|2018-01-21	Library1_DYSP_20190308 08/03/2019
ON022326	Generated_here		45; 2967; 4303373; 2199238G	Brazil	SP	SaoPaulo	3550308		NP	Alouatta		liver	Day	2018	1	19		10		99.37	8	Nanopore MinION		Yes	Pending129|Brazil|SP|SaoPaulo|NP|Alouatta|2967_45|2018-01-19	Library1_DYSP_20190308 08/03/2019
ON022327	Generated_here		54; 3036; 4303390; 2200062E	Brazil	SP	SaoPaulo	3550308		NP	Alouatta		liver	Day	2018	1	31		10		99.37	9	Nanopore MinION		Yes	Pending130|Brazil|SP|SaoPaulo|NP|Alouatta|3036_54|2018-01-31	Library1_DYSP_20190308 08/03/2019
ON022328	Generated_here		67; 3217; 4303427; 2203135C	Brazil	SP	SaoPaulo	3550308		NP	Alouatta		liver	Day	2018	2	22		11		99.37	10	Nanopore MinION		Yes	Pending131|Brazil|SP|SaoPaulo|NP|Alouatta|3217_67|2018-02-22	Library1_DYSP_20190308 08/03/2019
ON022329	Generated_here		46; 2968; 4303338; 2198419I	Brazil	SP	SaoPaulo	3550308		NP	Alouatta		liver	Day	2018	1	16		9		99.37	1	Nanopore MinION		Yes	Pending133|Brazil|SP|SaoPaulo|NP|Alouatta|2968_46|2018-01-16	Library2_DYSP_20190308 08/03/2019
ON022330	Generated_here		47; 2971; 4303369; 2198928I	Brazil	SP	SaoPaulo	3550308		NP	Alouatta		liver	Day	2018	1	19		12		99.37	2	Nanopore MinION		Yes	Pending134|Brazil|SP|SaoPaulo|NP|Alouatta|2971_47|2018-01-19	Library2_DYSP_20190308 08/03/2019
ON022331	Generated_here		48; 2972; 4303370; 2198931B	Brazil	SP	SaoPaulo	3550308		NP	Alouatta		liver	Day	2018	1	19		8		99.37	3	Nanopore MinION		Yes	Pending135|Brazil|SP|SaoPaulo|NP|Alouatta|2972_48|2018-01-19	Library2_DYSP_20190308 08/03/2019
ON022332	Generated_here		49; 2973; 4303374; 2198932A	Brazil	SP	SaoPaulo	3550308		NP	Alouatta		liver	Day	2018	1	19		10		99.37	4	Nanopore MinION		Yes	Pending136|Brazil|SP|SaoPaulo|NP|Alouatta|2973_49|2018-01-19	Library2_DYSP_20190308 08/03/2019
ON022333	Generated_here		51; 3006; 4303386; 2199916I	Brazil	SP	SaoPaulo	3550308		NP	Alouatta		liver	Day	2018	1	29		8		99.37	5	Nanopore MinION		Yes	Pending137|Brazil|SP|SaoPaulo|NP|Alouatta|3006_51|2018-01-29	Library2_DYSP_20190308 08/03/2019
ON022334	Generated_here		53; 3035; 4303390; 2200061F	Brazil	SP	SaoPaulo	3550308		NP	Alouatta		liver	Day	2018	1	31		9		99.37	6	Nanopore MinION		Yes	Pending138|Brazil|SP|SaoPaulo|NP|Alouatta|3035_53|2018-01-31	Library2_DYSP_20190308 08/03/2019
ON022335	Generated_here		55; 3037; 4303390; 2200063D	Brazil	SP	SaoPaulo	3550308		NP	Alouatta		liver	Day	2018	1	31		9		99.37	7	Nanopore MinION		Yes	Pending139|Brazil|SP|SaoPaulo|NP|Alouatta|3037_55|2018-01-31	Library2_DYSP_20190308 08/03/2019
ON022336	Generated_here		56; 3038; 4303386; 2199915J	Brazil	SP	SaoPaulo	3550308		NP	Alouatta		liver	Day	2018	1	29		8		99.37	8	Nanopore MinION		Yes	Pending140|Brazil|SP|SaoPaulo|NP|Alouatta|3038_56|2018-01-29	Library2_DYSP_20190308 08/03/2019
ON022337	Generated_here		59; 3172; 4303406; 2201512F	Brazil	SP	SaoPaulo	3550308		NP	Alouatta		liver	Day	2018	2	10		14		99.36	9	Nanopore MinION		Yes	Pending141|Brazil|SP|SaoPaulo|NP|Alouatta|3172_59|2018-02-10	Library2_DYSP_20190308 08/03/2019
ON022338	Generated_here		64; 3211; 4303401; 2201246E	Brazil	SP	SaoPaulo	3550308		NP	Alouatta		liver	Day	2018	1	21		13		99.37	10	Nanopore MinION		Yes	Pending142|Brazil|SP|SaoPaulo|NP|Alouatta|3211_64|2018-01-21	Library2_DYSP_20190308 08/03/2019
ON022339	Generated_here		65; 3214; 4303424; 2202086G	Brazil	SP	SaoPaulo	3550308		NP	Alouatta		liver	Day	2018	2	19		13		99.37	11	Nanopore MinION		Yes	Pending143|Brazil|SP|SaoPaulo|NP|Alouatta|3214_65|2018-02-19	Library2_DYSP_20190308 08/03/2019
ON022340	Generated_here		66; 3216; 4303416; 2201726B	Brazil	SP	SaoPaulo	3550308		NP	Alouatta		liver	Day	2018	2	15		12		99.37	12	Nanopore MinION		Yes	Pending144|Brazil|SP|SaoPaulo|NP|Alouatta|3216_66|2018-02-15	Library2_DYSP_20190308 08/03/2019
ON022341	Generated_here		24; 2866; 5734943; 2197181B	Brazil	SP	SaoPaulo	3550308		NP	Alouatta		liver	Day	2018	1	2		12		99.11	1	Nanopore MinION		Yes	Pending145|Brazil|SP|SaoPaulo|NP|Alouatta|2866_24|2018-01-02	Library3_DYSP_20190311 11/03/2019
ON022342	Generated_here		62; 3199; 4303388; 2200069I	Brazil	SP	SaoPaulo	3550308		NP	Callithrix		liver	Day	2018	1	30		9		99.33	2	Nanopore MinION		Yes	Pending146|Brazil|SP|SaoPaulo|NP|Callithrix|3199_62|2018-01-30	Library3_DYSP_20190311 11/03/2019
ON022343	Generated_here		63; 3202; 4303334; 2198416A	Brazil	SP	SaoPaulo	3550308		NP	Callithrix		liver	Day	2018	1	15		11		99.27	3	Nanopore MinION		Yes	Pending147|Brazil|SP|SaoPaulo|NP|Callithrix|3202_63|2018-01-15	Library3_DYSP_20190311 11/03/2019
ON022344	Generated_here		69; 3223; 4303392; 2200712C	Brazil	SP	SaoPaulo	3550308		NP	Alouatta		liver	Day	2018	2	1		10		99.35	4	Nanopore MinION		Yes	Pending148|Brazil|SP|SaoPaulo|NP|Alouatta|3223_69|2018-02-01	Library3_DYSP_20190311 11/03/2019
ON022345	Generated_here		71; 3238; 4303437; 2203768K	Brazil	SP	SaoPaulo	3550308		NP	Alouatta		liver	Day	2018	3	1		11		99.28	5	Nanopore MinION		Yes	Pending149|Brazil|SP|SaoPaulo|NP|Alouatta|3238_71|2018-03-01	Library3_DYSP_20190311 11/03/2019
ON022346	Generated_here		72; 3240; 4303436; 2203471E	Brazil	SP	SaoPaulo	3550308		NP	Alouatta		liver	Day	2018	1	26		12		99.33	6	Nanopore MinION		Yes	Pending150|Brazil|SP|SaoPaulo|NP|Alouatta|3240_72|2018-01-26	Library3_DYSP_20190311 11/03/2019
ON022347	Generated_here		73; 3266; 4303442; 2204225H	Brazil	SP	SaoPaulo	3550308		NP	Alouatta		liver	Day	2018	3	3		7		96.58	7	Nanopore MinION		Yes	Pending151|Brazil|SP|SaoPaulo|NP|Alouatta|3266_73|2018-03-03	Library3_DYSP_20190311 11/03/2019
ON022348	Generated_here		75; 3382; 4303453; 2205654A	Brazil	SP	SaoPaulo	3550308		NP	Alouatta		liver	Day	2018	3	13		10		99.35	8	Nanopore MinION		Yes	Pending152|Brazil|SP|SaoPaulo|NP|Alouatta|3382_75|2018-03-13	Library3_DYSP_20190311 11/03/2019
ON022349	Generated_here		81; 3450; 6117911; 2205817B	Brazil	SP	Guarulhos	3518800		NP	Cebus		liver	Day	2018	3	10		10		99.26	9	Nanopore MinION		Yes	Pending153|Brazil|SP|Guarulhos|NP|Cebus|3450_81|2018-03-10	Library3_DYSP_20190311 11/03/2019
ON022350	Generated_here		82; 3462; 4303455; 2206005A	Brazil	SP	SaoPaulo	3550308		NP	Alouatta		liver	Day	2018	3	14		9		99.33	10	Nanopore MinION		Yes	Pending154|Brazil|SP|SaoPaulo|NP|Alouatta|3462_82|2018-03-14	Library3_DYSP_20190311 11/03/2019
ON022351	Generated_here		1; 3563; 4303468; 2207992B	Brazil	SP	SaoPaulo	3550308		NP	Alouatta		liver	Day	2018	3	27		12		99.37	1	Nanopore MinION		Yes	Pending156|Brazil|SP|SaoPaulo|NP|Alouatta|3563_1|2018-03-27	Library4_DYSP_20190311 11/03/2019
ON022352	Generated_here		2; 3773; 4303494; 2211050J	Brazil	SP	SaoPaulo	3550308		NP	Alouatta		liver	Day	2018	4	18		10		99.37	2	Nanopore MinION		Yes	Pending157|Brazil|SP|SaoPaulo|NP|Alouatta|3773_2|2018-04-18	Library4_DYSP_20190311 11/03/2019
ON022353	Generated_here		5; 2752; 5734931; 2196783C	Brazil	SP	SaoPaulo	3550308		NP	Alouatta		liver	Day	2017	12	27		11		99.36	3	Nanopore MinION		Yes	Pending158|Brazil|SP|SaoPaulo|NP|Alouatta|2752_5|2017-12-27	Library4_DYSP_20190311 11/03/2019
ON022354	Generated_here		7; 2755; 5734931; 2196786K	Brazil	SP	SaoPaulo	3550308		NP	Alouatta		liver	Day	2017	12	27		11		99.36	4	Nanopore MinION		Yes	Pending159|Brazil|SP|SaoPaulo|NP|Alouatta|2755_7|2017-12-27	Library4_DYSP_20190311 11/03/2019
ON022355	Generated_here		8; 2756; 2196787J	Brazil	SP	SaoPaulo	3550308		NP	Alouatta		liver	Day	2017	12	27		11		99.37	5	Nanopore MinION		Yes	Pending160|Brazil|SP|SaoPaulo|NP|Alouatta|2756_8|2017-12-27	Library4_DYSP_20190311 11/03/2019
ON022356	Generated_here		9; 2757; 2196788I	Brazil	SP	SaoPaulo	3550308		NP	Alouatta		liver	Day	2017	12	27		11		99.36	6	Nanopore MinION		Yes	Pending161|Brazil|SP|SaoPaulo|NP|Alouatta|2757_9|2017-12-27	Library4_DYSP_20190311 11/03/2019
ON022357	Generated_here		12; 2782; 5734934; 2196790C	Brazil	SP	SaoPaulo	3550308		NP	Alouatta		liver	Day	2017	12	27		12		99.37	7	Nanopore MinION		Yes	Pending162|Brazil|SP|SaoPaulo|NP|Alouatta|2782_12|2017-12-27	Library4_DYSP_20190311 11/03/2019
ON022358	Generated_here		13; 2783; 5734946; 2197185I	Brazil	SP	SaoLourencoDaSerra	3549953		NP	Alouatta		liver	Day	2018	1	3		8		99.36	8	Nanopore MinION		Yes	Pending163|Brazil|SP|SaoLourencoDaSerra|NP|Alouatta|2783_13|2018-01-03	Library4_DYSP_20190311 11/03/2019
ON022359	Generated_here		15; 2786; 5734930; 2196779K	Brazil	SP	SaoPaulo	3550308		NP	Alouatta		liver	Day	2017	12	26		10		99.37	9	Nanopore MinION		Yes	Pending164|Brazil|SP|SaoPaulo|NP|Alouatta|2786_15|2017-12-26	Library4_DYSP_20190311 11/03/2019
ON022360	Generated_here		26; 2868; 2197183K	Brazil	SP	SaoPaulo	3550308		NP	Alouatta		liver	Day	2018	1	2		10		96.27	11	Nanopore MinION		Yes	Pending166|Brazil|SP|SaoPaulo|NP|Alouatta|2868_26|2018-01-02	Library4_DYSP_20190311 11/03/2019
ON022361	Generated_here		27; 2869; 5734952; 2197612B	Brazil	SP	SaoPaulo	3550308		NP	Alouatta		liver	Day	2018	1	5		10		99.36	12	Nanopore MinION		Yes	Pending167|Brazil|SP|SaoPaulo|NP|Alouatta|2869_27|2018-01-05	Library4_DYSP_20190311 11/03/2019
ON022362	Generated_here		17; 2788; 2196781E	Brazil	SP	SaoPaulo	3550308		NP	Alouatta		liver	Day	2017	12	26		11		82.54	2	Nanopore MinION		Yes	Pending169|Brazil|SP|SaoPaulo|NP|Alouatta|2788_17|2017-12-26	Library_7_DYSP_20190314 14/03/2019
ON022363	Generated_here		18; 2789; 2196782D	Brazil	SP	SaoPaulo	3550308		NP	Alouatta		liver	Day	2017	12	26		10		94.8	3	Nanopore MinION		Yes	Pending170|Brazil|SP|SaoPaulo|NP|Alouatta|2789_18|2017-12-26	Library_7_DYSP_20190314 14/03/2019
ON022364	Generated_here		20; 2862; 5734939; 2197179H	Brazil	SP	SaoPaulo	3550308		NP	Alouatta		liver	Day	2017	12	29		14		94.82	4	Nanopore MinION		Yes	Pending171|Brazil|SP|SaoPaulo|NP|Alouatta|2862_20|2017-12-29	Library_7_DYSP_20190314 14/03/2019
ON022365	Generated_here		28; 2870; 2197613A	Brazil	SP	SaoPaulo	3550308		NP	Alouatta		liver	Day	2018	1	5		10		94.82	5	Nanopore MinION		Yes	Pending172|Brazil|SP|SaoPaulo|NP|Alouatta|2870_28|2018-01-05	Library_7_DYSP_20190314 14/03/2019
ON022366	Generated_here		30; 2872; 2197457D	Brazil	SP	SaoPaulo	3550308		NP	Alouatta		liver	Day	2018	1	5		10		94.82	6	Nanopore MinION		Yes	Pending173|Brazil|SP|SaoPaulo|NP|Alouatta|2872_30|2018-01-05	Library_7_DYSP_20190314 14/03/2019
ON022367	Generated_here		104; 5148; 6706189; wating	Brazil	SP	Iporanga	3521200		NP	Alouatta		lung	Day	2019	1	21		15		94.81	7	Nanopore MinION		Yes	Pending174|Brazil|SP|Iporanga|NP|Alouatta|5148_104|2019-01-21	Library_7_DYSP_20190314 14/03/2019
ON022368	Generated_here		105; 5159; 6996248; wating	Brazil	SP	Itapeva	3522406		NP			liver	Day	2019	1	15		11		94.8	8	Nanopore MinION		Yes	Pending175|Brazil|SP|Itapeva|NP|NA|5159_105|2019-01-15	Library_7_DYSP_20190314 14/03/2019
ON022369	Generated_here		106; 5194; 4957075; wating	Brazil	SP	BarraDoChapeu	3505351		NP			spleen	Day	2019	1	31		12		94.82	9	Nanopore MinION		Yes	Pending176|Brazil|SP|BarraDoChapeu|NP|NA|5194_106|2019-01-31	Library_7_DYSP_20190314 14/03/2019
ON022370	Generated_here		110; 5312; 4957085; wating	Brazil	SP				NP			liver	Day	2019	2	19		37		94.86	11	Nanopore MinION		Yes - but no municipality and/or date	Pending178|Brazil|SP||NP|NA|5312_110|2019-02-19	Library_7_DYSP_20190314 14/03/2019
ON022371	Generated_here		CR1; 1594/17 IV	Brazil	MG	SaoJoaoDelRei	3162500		NP	Alouatta	caraya	liver	Day	2017	7	3		12.95	18172	96.31	2	Nanopore MinION		Yes	Pending179|Brazil|MG|SaoJoaoDelRei|NP|Alouatta_caraya|1594/17IV_CR1|2017-07-03	Library1 11/07/2019
ON022372	Generated_here		CR2; 2014/17 IV	Brazil	MG	EntreRiosDeMinas	3123908		NP	Alouatta	guariba_clamitans	liver	Day	2017	11	17	F	13.16	10902	96.31	3	Nanopore MinION		Yes	Pending180|Brazil|MG|EntreRiosDeMinas|NP|Alouatta_guariba_clamitans|2014/17IV_CR2|2017-11-17	Library1 11/07/2019
ON022373	Generated_here		CR3; 1969/17 IV	Brazil	MG	Esmeraldas	3124104		NP	Alouatta	caraya	liver	Day	2017	11	18		13.48	18472	93.21	4	Nanopore MinION		Yes	Pending181|Brazil|MG|Esmeraldas|NP|Alouatta_caraya|1969/17IV_CR3|2017-11-18	Library1 11/07/2019
ON022374	Generated_here		CR4; 0881/17 IV	Brazil	MG	SenadorJoseBento	3165800		NP	Alouatta		liver	Day	2017	3	13		13.69	16782	99.37	5	Nanopore MinION		Yes	Pending182|Brazil|MG|SenadorJoseBento|NP|Alouatta|0881/17IV_CR4|2017-03-13	Library1 11/07/2019
ON022375	Generated_here		CR5; 0407/17 IV	Brazil	MG	AlvoradaDeMinas	3102407		NP	Cebidae		liver	Day	2017	2	12		13.77	18844	99.37	6	Nanopore MinION		Yes	Pending183|Brazil|MG|AlvoradaDeMinas|NP|Cebidae|0407/17IV_CR5|2017-02-12	Library1 11/07/2019
ON022376	Generated_here		CR6; 0891/18 IV	Brazil	MG	ConceicaoDoRioVerde	3117702		NP	Alouatta		liver	Day	2018	4	11	M	13.88	16187	96.31	7	Nanopore MinION		Yes	Pending184|Brazil|MG|ConceicaoDoRioVerde|NP|Alouatta|0891/18IV_CR6|2018-04-11	Library1 11/07/2019
ON022377	Generated_here		CR7; 0934/18 IV	Brazil	MG	BrasPires	3108701		NP	Callithrix	penicillata	liver	Day	2018	4	17	M	13.9	10321	99.37	8	Nanopore MinION		Yes	Pending185|Brazil|MG|BrasPires|NP|Callithrix_penicillata|0934/18IV_CR7|2018-04-17	Library1 11/07/2019
ON022378	Generated_here		CR8; 1937/17 IV	Brazil	MG	Extrema	3125101		NP	Cebidae		liver	Day	2017	11	9		14.08	10089	99.37	9	Nanopore MinION		Yes	Pending186|Brazil|MG|Extrema|NP|Cebidae|1937/17IV_CR8|2017-11-09	Library1 11/07/2019
ON022379	Generated_here		CR9; 1351/17 IV	Brazil	MG	Ferros	3125903		NP			liver	Day	2017	5	17		14.25	11370	99.37	10	Nanopore MinION		Yes	Pending187|Brazil|MG|Ferros|NP|NA|1351/17IV_CR9|2017-05-17	Library1 11/07/2019
ON022380	Generated_here		CR10; 1943/17 IV	Brazil	MG	Alvinopolis	3102308		NP	Alouatta	guariba_clamitans	liver	Day	2017	11	16		14.27	9193	99.37	11	Nanopore MinION		Yes	Pending188|Brazil|MG|Alvinopolis|NP|Alouatta_guariba_clamitans|1943/17IV_CR10|2017-11-16	Library1 11/07/2019
ON022381	Generated_here		CR11; 0955/17 IV	Brazil	MG	Congonhal	3117900		NP	Alouatta	caraya	liver	Day	2017	4	6		14.52	8202	99.37	12	Nanopore MinION		Yes	Pending189|Brazil|MG|Congonhal|NP|Alouatta_caraya|0955/17IV_CR11|2017-04-06	Library1 11/07/2019
ON022382	Generated_here		CR12; 1597/17 IV	Brazil	MG	AlemParaiba	3101508		NP	Alouatta	caraya	liver	Day	2017	7	3		14.62	18928	99.37	13	Nanopore MinION		Yes	Pending190|Brazil|MG|AlemParaiba|NP|Alouatta_caraya|1597/17IV_CR12|2017-07-03	Library1 11/07/2019
ON022383	Generated_here		CR13; 0843/17 IV	Brazil	MG	SantoAntonioDoGrama	3160108		NP	Cebidae		liver	Day	2017	4	3		15.15	14065	99.37	14	Nanopore MinION		Yes	Pending191|Brazil|MG|SantoAntonioDoGrama|NP|Cebidae|0843/17IV_CR13|2017-04-03	Library1 11/07/2019
ON022384	Generated_here		CR14; 1205/17 IV	Brazil	MG	SantaMariaDeItabira	3158003		NP	Callithrix	geoffroyi	liver	Day	2017	4	22		15.21	6858	99.36	15	Nanopore MinION		Yes	Pending192|Brazil|MG|SantaMariaDeItabira|NP|Callithrix_geoffroyi|1205/17IV_CR14|2017-04-22	Library1 11/07/2019
ON022385	Generated_here		CR15; 1974/17 IV	Brazil	MG	NovaLima	3144805		NP	Callithrix	penicillata	liver	Day	2017	11	24	M	15.28	16150	96.61	16	Nanopore MinION		Yes	Pending193|Brazil|MG|NovaLima|NP|Callithrix_penicillata|1974/17IV_CR15|2017-11-24	Library1 11/07/2019
ON022386	Generated_here		CR16; 1192/17 IV	Brazil	MG	Congonhal	3117900		NP	Alouatta	caraya	liver	Day	2017	4	18		15.28	15607	99.37	17	Nanopore MinION		Yes	Pending194|Brazil|MG|Congonhal|NP|Alouatta_caraya|1192/17IV_CR16|2017-04-18	Library1 11/07/2019
ON022387	Generated_here		CR17; 2043/17 IV	Brazil	MG	MatiasBarbosa	3140803		NP	Alouatta	caraya	liver	Day	2017	12	4	M	15.3	9255	99.29	18	Nanopore MinION		Yes	Pending195|Brazil|MG|MatiasBarbosa|NP|Alouatta_caraya|2043/17IV_CR17|2017-12-04	Library1 11/07/2019
ON022388	Generated_here		CR18; 0883/17 IV	Brazil	MG	Braunas	3108800		NP	Callithrix	geoffroyi	liver	Day	2017	3	13		15.42	15917	99.37	19	Nanopore MinION		Yes	Pending196|Brazil|MG|Braunas|NP|Callithrix_geoffroyi|0883/17IV_CR18|2017-03-13	Library1 11/07/2019
ON022389	Generated_here		CR19; 1040/17 IV	Brazil	MG	Igaratinga	3130200		NP	Cebidae		liver	Day	2017	4	12		15.43	25057	96.31	20	Nanopore MinION		Yes	Pending197|Brazil|MG|Igaratinga|NP|Cebidae|1040/17IV_CR19|2017-04-12	Library1 11/07/2019
ON022390	Generated_here		CR20; 0954/17 IV	Brazil	MG	Congonhal	3117900		NP	Alouatta	caraya	liver	Day	2017	4	6		15.62	21445	99.37	21	Nanopore MinION		Yes	Pending198|Brazil|MG|Congonhal|NP|Alouatta_caraya|0954/17IV_CR20|2017-04-06	Library1 11/07/2019
ON022391	Generated_here		CR21; 2009/17 IV	Brazil	MG	MadreDeDeusDeMinas	3139102		NP	Alouatta	guariba_clamitans	liver	Day	2017	11	25		15.73	24341	96.31	22	Nanopore MinION		Yes	Pending199|Brazil|MG|MadreDeDeusDeMinas|NP|Alouatta_guariba_clamitans|2009/17IV_CR21|2017-11-25	Library1 11/07/2019
ON022392	Generated_here		CR22; 0314/18 IV	Brazil	MG	JuizDeFora	3136702		NP	Callithrix		liver	Day	2018	1	29		15.9	14857	99.37	23	Nanopore MinION		Yes	Pending200|Brazil|MG|JuizDeFora|NP|Callithrix|0314/18IV_CR22|2018-01-29	Library1 11/07/2019
ON022393	Generated_here		CR23; 2033/17 IV	Brazil	MG	Mariana	3140001		NP	Callithrix	penicillata	liver	Day	2017	12	5		15.94	15580	99.37	24	Nanopore MinION		Yes	Pending201|Brazil|MG|Mariana|NP|Callithrix_penicillata|2033/17IV_CR23|2017-12-05	Library1 11/07/2019
ON022394	Generated_here		CR24; 0884/18 IV	Brazil	MG	Tiradentes	3168804		NP	Callithrix	penicillata	liver	Day	2018	4	6	F	16.1	3148	96.14	1	Nanopore MinION		Yes	Pending202|Brazil|MG|Tiradentes|NP|Callithrix_penicillata|0884/18IV_CR24|2018-04-06	Library2 12/07/2019
ON022395	Generated_here		CR25; 0817/17 IV	Brazil	MG	CarmopolisDeMinas	3114501		NP	Alouatta	clamitans	liver	Day	2017	3	24		16.62	2703	84.27	3	Nanopore MinION		Yes	Pending203|Brazil|MG|CarmopolisDeMinas|NP|Alouatta_clamitans|0817/17IV_CR25|2017-03-24	Library2 12/07/2019
ON022396	Generated_here		CR26; 0929/17 IV	Brazil	MG	Itapecerica	3133501		NP	Callithrix	penicillata	liver	Day	2017	3	23		16.69	5287	96.31	4	Nanopore MinION		Yes	Pending204|Brazil|MG|Itapecerica|NP|Callithrix_penicillata|0929/17IV_CR26|2017-03-23	Library2 12/07/2019
ON022397	Generated_here		CR27; 1973/17 IV	Brazil	MG	SantanaDoDeserto	3158607		NP	Alouatta	guariba_clamitans	liver	Day	2017	11	20	M	17.13	3656	95.94	5	Nanopore MinION		Yes	Pending205|Brazil|MG|SantanaDoDeserto|NP|Alouatta_guariba_clamitans|1973/17IV_CR27|2017-11-20	Library2 12/07/2019
ON022398	Generated_here		CR28; 1689/17 IV	Brazil	MG	AlemParaiba	3101508		NP	Alouatta	guariba_clamitans	liver	Day	2017	7	17		17.25	6895	99.37	6	Nanopore MinION		Yes	Pending206|Brazil|MG|AlemParaiba|NP|Alouatta_guariba_clamitans|1689/17IV_CR28|2017-07-17	Library2 12/07/2019
ON022399	Generated_here		CR29; 0872/17 IV	Brazil	MG	Fervedouro	3125952		NP	Cebidae		liver	Day	2017	3	14		17.45	3736	99.35	7	Nanopore MinION		Yes	Pending207|Brazil|MG|Fervedouro|NP|Cebidae|0872/17IV_CR29|2017-03-14	Library2 12/07/2019
ON022400	Generated_here		CR30; 0918/17 IV	Brazil	MG	CarmoDoRioClaro	3114402		NP	Callithrix	penicillata	liver	Day	2017	3	23		17.58	3934	71.82	8	Nanopore MinION		Yes	Pending208|Brazil|MG|CarmoDoRioClaro|NP|Callithrix_penicillata|0918/17IV_CR30|2017-03-23	Library2 12/07/2019
ON022401	Generated_here		CR31; 0899/17 IV	Brazil	MG	Ilicinea	3130507		NP			liver	Day	2017	3	28		17.58	4900	96.31	9	Nanopore MinION		Yes	Pending209|Brazil|MG|Ilicinea|NP|NA|0899/17IV_CR31|2017-03-28	Library2 12/07/2019
ON022402	Generated_here		CR32; 1908/17 IV	Brazil	MG	CasaGrande	3114907		NP			liver	Day	2017	11	7	M	17.86	5809	96.31	10	Nanopore MinION		Yes	Pending210|Brazil|MG|CasaGrande|NP|NA|1908/17IV_CR32|2017-11-07	Library2 12/07/2019
ON022403	Generated_here		CR33; 1967/17 IV	Brazil	MG	Congonhas	3118007		NP	Alouatta	guariba_clamitans	liver	Day	2017	11	7		17.89	5092	96.3	11	Nanopore MinION		Yes	Pending211|Brazil|MG|Congonhas|NP|Alouatta_guariba_clamitans|1967/17IV_CR33|2017-11-07	Library2 12/07/2019
ON022404	Generated_here		CR34; 2000/17 IV	Brazil	MG	MadreDeDeusDeMinas	3139102		NP	Alouatta	caraya	liver	Day	2017	11	30		18.07	3057	96.01	12	Nanopore MinION		Yes	Pending212|Brazil|MG|MadreDeDeusDeMinas|NP|Alouatta_caraya|2000/17IV_CR34|2017-11-30	Library2 12/07/2019
ON022405	Generated_here		CR35; 1912/17 IV	Brazil	MG	Sabara	3156700		NP	Callithrix	penicillata	liver	Day	2017	10	27		18.52	4250	99.34	13	Nanopore MinION		Yes	Pending213|Brazil|MG|Sabara|NP|Callithrix_penicillata|1912/17IV_CR35|2017-10-27	Library2 12/07/2019
ON022406	Generated_here		CR36; 1965/17 IV	Brazil	MG	SantanaDoDeserto	3158607		NP	Alouatta	guariba_clamitans	liver	Day	2017	10	25	M	18.71	5608	99.36	14	Nanopore MinION		Yes	Pending214|Brazil|MG|SantanaDoDeserto|NP|Alouatta_guariba_clamitans|1965/17IV_CR36|2017-10-25	Library2 12/07/2019
ON022407	Generated_here		CR37; 0869/17 IV	Brazil	MG	SaoJoaoDaMata	3162302		NP	Alouatta	guariba_clamitans	liver	Day	2017	3	13		18.74	3135	95.8	15	Nanopore MinION		Yes	Pending215|Brazil|MG|SaoJoaoDaMata|NP|Alouatta_guariba_clamitans|0869/17IV_CR37|2017-03-13	Library2 12/07/2019
ON022408	Generated_here		CR38; 1309/17 IV	Brazil	MG	SenadorAmaral	3165578		NP	Alouatta	caraya	liver	Day	2017	5	4		18.78	3818	96.18	16	Nanopore MinION		Yes	Pending216|Brazil|MG|SenadorAmaral|NP|Alouatta_caraya|1309/17IV_CR38|2017-05-04	Library2 12/07/2019
ON022409	Generated_here		CR39; 1209/17 IV	Brazil	MG	RioDoce	3155009		NP	Alouatta	caraya	liver	Day	2017	4	18		18.9	4403	99.31	17	Nanopore MinION		Yes	Pending217|Brazil|MG|RioDoce|NP|Alouatta_caraya|1209/17IV_CR39|2017-04-18	Library2 12/07/2019
ON022410	Generated_here		CR40; 0949/17 IV	Brazil	MG	SaoTiago	3165008		NP	Callithrix	penicillata	liver	Day	2017	4	6		19.1	3500	93.27	18	Nanopore MinION		Yes	Pending218|Brazil|MG|SaoTiago|NP|Callithrix_penicillata|0949/17IV_CR40|2017-04-06	Library2 12/07/2019
ON022411	Generated_here		CR41; 2002/17 IV	Brazil	MG	BeloHorizonte	3106200		NP	Callithrix	penicillata	liver	Day	2017	12	5		19.57	5444	96.17	19	Nanopore MinION		Yes	Pending219|Brazil|MG|BeloHorizonte|NP|Callithrix_penicillata|2002/17IV_CR41|2017-12-05	Library2 12/07/2019
ON022412	Generated_here		CR42; 1593/17 IV	Brazil	MG	SaoJoaoDelRei	3162500		NP	Alouatta	caraya	liver	Day	2017	7	4		19.93	6036	96.3	20	Nanopore MinION		Yes	Pending220|Brazil|MG|SaoJoaoDelRei|NP|Alouatta_caraya|1593/17IV_CR42|2017-07-04	Library2 12/07/2019
ON022413	Generated_here		CR43; 1942/17 IV	Brazil	MG	MarDeEspanha	3139805		NP	Alouatta	guariba_clamitans	liver	Day	2017	11	8	M	20.32	8296	99.36	21	Nanopore MinION		Yes	Pending221|Brazil|MG|MarDeEspanha|NP|Alouatta_guariba_clamitans|1942/17IV_CR43|2017-11-08	Library2 12/07/2019
ON022414	Generated_here		CR44; 0952/17 IV	Brazil	MG	Congonhal	3117900		NP	Alouatta	caraya	liver	Day	2017	4	3		20.35	5909	99.11	22	Nanopore MinION		Yes	Pending222|Brazil|MG|Congonhal|NP|Alouatta_caraya|0952/17IV_CR44|2017-04-03	Library2 12/07/2019
ON022415	Generated_here		CR45; 0849/17 IV	Brazil	MG	SantaMariaDeItabira	3158003		NP	Callithrix	geoffroyi	liver	Day	2017	4	3		20.48	5463	98.56	23	Nanopore MinION		Yes	Pending223|Brazil|MG|SantaMariaDeItabira|NP|Callithrix_geoffroyi|0849/17IV_CR45|2017-04-03	Library2 12/07/2019
ON022416	Generated_here		CR46; 1258/17 IV	Brazil	MG	RioDoce	3155009		NP	Alouatta	caraya	liver	Day	2017	5	5		20.94	4435	96.57	24	Nanopore MinION		Yes	Pending224|Brazil|MG|RioDoce|NP|Alouatta_caraya|1258/17IV_CR46|2017-05-05	Library2 12/07/2019
ON022417	Generated_here		CR47; 1938/17 IV	Brazil	MG	Caete	3110004		NP	Alouatta	guariba_clamitans	liver	Day	2017	10	31		21.97	18437	99.35	9	Nanopore MinION		Yes	Pending225|Brazil|MG|Caete|NP|Alouatta_guariba_clamitans|1938/17IV_CR47|2017-10-31	Library5 17/07/2019
ON022418	Generated_here		CR48; 0810/17 IV	Brazil	MG	Ilicinea	3130507		NP	Cebus	apella	liver	Day	2017	3	24		22.45	15175	93.21	10	Nanopore MinION		Yes	Pending226|Brazil|MG|Ilicinea|NP|Cebus_apella|0810/17IV_CR48|2017-03-24	Library5 17/07/2019
ON022419	Generated_here		CR49; 1902/17 IV	Brazil	MG	CasaGrande	3114907		NP			liver	Day	2017	11	5		22.59	22857	96.2	11	Nanopore MinION		Yes	Pending227|Brazil|MG|CasaGrande|NP|NA|1902/17IV_CR49|2017-11-05	Library5 17/07/2019
ON022420	Generated_here		CR50; 2077/17 IV	Brazil	MG	JuizDeFora	3136702		NP	Alouatta	caraya	liver	Day	2017	12	13	M	22.99	11280	93.21	12	Nanopore MinION		Yes	Pending228|Brazil|MG|JuizDeFora|NP|Alouatta_caraya|2077/17IV_CR50|2017-12-13	Library5 17/07/2019
ON022421	Generated_here		CR51; 1204/17 IV	Brazil	MG	SenadorAmaral	3165578		NP	Alouatta	caraya	liver	Day	2017	4	11		23.93	40884	93.21	13	Nanopore MinION		Yes	Pending229|Brazil|MG|SenadorAmaral|NP|Alouatta_caraya|1204/17IV_CR51|2017-04-11	Library5 17/07/2019
ON022422	Generated_here		CR52; 0927/17 IV	Brazil	MG	TaquaracuDeMinas	3168309		NP	Cebidae		liver	Day	2017	3	25		24	30315	99.37	14	Nanopore MinION		Yes	Pending230|Brazil|MG|TaquaracuDeMinas|NP|Cebidae|0927/17IV_CR52|2017-03-25	Library5 17/07/2019
ON022423	Generated_here		CR53; 1975/17 IV	Brazil	MG	BeloHorizonte	3106200		NP	Callithrix	penicillata	liver	Day	2017	11	29		24.39	20468	99.37	15	Nanopore MinION		Yes	Pending231|Brazil|MG|BeloHorizonte|NP|Callithrix_penicillata|1975/17IV_CR53|2017-11-29	Library5 17/07/2019
ON022424	Generated_here		CR54; 2081/17 IV	Brazil	MG	Piau	3150109		NP	Alouatta	guariba_clamitans	liver	Day	2017	12	21		24.83	52756	99.37	16	Nanopore MinION		Yes	Pending232|Brazil|MG|Piau|NP|Alouatta_guariba_clamitans|2081/17IV_CR54|2017-12-21	Library5 17/07/2019
ON022425	Generated_here		CR55; 1911/17 IV	Brazil	MG	Sabara	3156700		NP	Callithrix	penicillata	liver	Day	2017	10	26		25.8	30336	99.37	17	Nanopore MinION		Yes	Pending233|Brazil|MG|Sabara|NP|Callithrix_penicillata|1911/17IV_CR55|2017-10-26	Library5 17/07/2019
ON022426	Generated_here		CR56; 0877/17 IV	Brazil	MG	Andradas	3102605		NP	Cebidae		liver	Day	2017	3	14		25.97	42688	99.37	18	Nanopore MinION		Yes	Pending234|Brazil|MG|Andradas|NP|Cebidae|0877/17IV_CR56|2017-03-14	Library5 17/07/2019
ON022427	Generated_here		CR57; 2042/17 IV	Brazil	MG	SimaoPereira	3167509		NP	Alouatta	guariba_clamitans	liver	Day	2017	12	3		26.25	33385	93.21	19	Nanopore MinION		Yes	Pending235|Brazil|MG|SimaoPereira|NP|Alouatta_guariba_clamitans|2042/17IV_CR57|2017-12-03	Library5 17/07/2019
ON022428	Generated_here		CR58; 0614/17 IV	Brazil	MG	Itabira	3131703		NP	Alouatta	caraya	liver	Day	2017	3	2		26.77	70260	99.37	20	Nanopore MinION		Yes	Pending236|Brazil|MG|Itabira|NP|Alouatta_caraya|0614/17IV_CR58|2017-03-02	Library5 17/07/2019
ON022429	Generated_here		CR59; 1193/17 IV	Brazil	MG	Congonhal	3117900		NP	Alouatta	caraya	liver	Day	2017	4	18		27.06	60421	96.25	21	Nanopore MinION		Yes	Pending237|Brazil|MG|Congonhal|NP|Alouatta_caraya|1193/17IV_CR59|2017-04-18	Library5 17/07/2019
ON022430	Generated_here		CR60; 1015/17 IV	Brazil	MG	Marlieria	3140308		NP	Alouatta	caraya	liver	Day	2017	3	21		27.62	38510	93.21	22	Nanopore MinION		Yes	Pending238|Brazil|MG|Marlieria|NP|Alouatta_caraya|1015/17IV_CR60|2017-03-21	Library5 17/07/2019
ON022431	Generated_here		CR61; 2005/17 IV	Brazil	MG	BeloHorizonte	3106200		NP	Cebidae		liver	Day	2017	12	5		27.62	34135	95.63	23	Nanopore MinION		Yes	Pending239|Brazil|MG|BeloHorizonte|NP|Cebidae|2005/17IV_CR61|2017-12-05	Library5 17/07/2019
ON022432	Generated_here		CR62; 2065/17 IV	Brazil	MG	SantoAntonioDoAventureiro	3160009		NP	Alouatta	guariba_clamitans	liver	Day	2017	12	7		29.57	48110	93.21	24	Nanopore MinION		Yes	Pending240|Brazil|MG|SantoAntonioDoAventureiro|NP|Alouatta_guariba_clamitans|2065/17IV_CR62|2017-12-07	Library5 17/07/2019
ON022433	Generated_here		CR64; 3048/2018	Brazil	RJ	AngraDosReis	3300100		NP	Alouatta		liver	Day	2018	2	26		6.42	9700	93.2	1	Nanopore MinION		Yes	Pending241|Brazil|RJ|AngraDosReis|NP|Alouatta|3048/2018_CR64|2018-02-26	Library3 12/07/2019
ON022434	Generated_here		CR65; 2222/2018	Brazil	RJ	AngraDosReis	3300100		NP	Alouatta		liver	Day	2018	2	8		7.36	17854	99.37	2	Nanopore MinION		Yes	Pending242|Brazil|RJ|AngraDosReis|NP|Alouatta|2222/2018_CR65|2018-02-08	Library3 12/07/2019
ON022435	Generated_here		CR66; 7578/2017	Brazil	RJ	MiguelPereira	3302908		NP	Alouatta		liver	Day	2017	10	23		7.46	7149	99.37	3	Nanopore MinION		Yes	Pending243|Brazil|RJ|MiguelPereira|NP|Alouatta|7578/2017_CR66|2017-10-23	Library3 12/07/2019
ON022436	Generated_here		CR67; 3052/2018	Brazil	RJ	AngraDosReis	3300100		NP	Alouatta		liver	Day	2018	2	26		7.69	7506	96.31	5	Nanopore MinION		Yes	Pending244|Brazil|RJ|AngraDosReis|NP|Alouatta|3052/2018_CR67|2018-02-26	Library3 12/07/2019
ON022437	Generated_here		CR68; 1542/2018	Brazil	RJ	RioDeJaneiro	3304557		NP	Callithrix		liver	Day	2018	2	5		7.7	16017	99.37	6	Nanopore MinION		Yes	Pending245|Brazil|RJ|RioDeJaneiro|NP|Callithrix|1542/2018_CR68|2018-02-05	Library3 12/07/2019
ON022438	Generated_here		CR69; 3953/2018	Brazil	RJ	VoltaRedonda	3306305		NP	Alouatta		liver	Day	2018	3	20	M	8.05	6801	99.36	7	Nanopore MinION		Yes	Pending246|Brazil|RJ|VoltaRedonda|NP|Alouatta|3953/2018_CR69|2018-03-20	Library3 12/07/2019
ON022439	Generated_here		CR70; 4884/2017	Brazil	RJ	Carmo	3301207		NP	Alouatta			Day	2017	4	20	F		5296	99.37	8	Nanopore MinION		Yes	Pending247|Brazil|RJ|Carmo|NP|Alouatta|CR70|2017-04-20	Library3 12/07/2019
ON022440	Generated_here		CR71; 1544/2018	Brazil	RJ	RioDeJaneiro	3304557		NP	Alouatta		liver	Day	2018	2	5		8.9	5253	99.16	9	Nanopore MinION		Yes	Pending248|Brazil|RJ|RioDeJaneiro|NP|Alouatta|1544/2018_CR71|2018-02-05	Library3 12/07/2019
ON022441	Generated_here		CR72; 4789/2018	Brazil	RJ	Itatiaia	3302254		NP	Callicebus		kidney	Day	2018	4	9	F	9.09	3614	85.1	10	Nanopore MinION		Yes	Pending249|Brazil|RJ|Itatiaia|NP|Callicebus|4789/2018_CR72|2018-04-09	Library3 12/07/2019
ON022442	Generated_here		CR73; 5509/2018	Brazil	RJ	CachoeirasDeMacacu	3300803		NP	Callithrix		liver	Day	2018	4	17	M	9.89	11962	99.37	11	Nanopore MinION		Yes	Pending250|Brazil|RJ|CachoeirasDeMacacu|NP|Callithrix|5509/2018_CR73|2018-04-17	Library3 12/07/2019
ON022443	Generated_here		CR74; 5597/2017	Brazil	RJ	Macuco	3302452		NP	Alouatta		liver	Day	2017	5	19		10	4668	99.34	12	Nanopore MinION		Yes	Pending251|Brazil|RJ|Macuco|NP|Alouatta|5597/2017_CR74|2017-05-19	Library3 12/07/2019
ON022444	Generated_here		CR75; 2142/2017	Brazil	ES	Serra	3205002		NP	Alouatta		liver	Day	2017	3	20	F	11	13745	99.37	13	Nanopore MinION		Yes	Pending252|Brazil|ES|Serra|NP|Alouatta|2142/2017_CR75|2017-03-20	Library3 12/07/2019
ON022445	Generated_here		CR76; 0791/2018	Brazil	RJ	Valenca	3306107		NP	Callithrix		kidney	Day	2018	1	22	F	11.34	15806	99.04	14	Nanopore MinION		Yes	Pending253|Brazil|RJ|Valenca|NP|Callithrix|0791/2018_CR76|2018-01-22	Library3 12/07/2019
ON022446	Generated_here		CR77; 3058/2017	Brazil	ES	SantaLeopoldina	3204500		NP			liver	Day	2017	4	3		11.8	6280	96.28	15	Nanopore MinION		Yes	Pending254|Brazil|ES|SantaLeopoldina|NP|NA|3058/2017_CR77|2017-04-03	Library3 12/07/2019
ON022447	Generated_here		CR78; 3851/2018	Brazil	ES	SantaLeopoldina	3204500		NP			liver	Day	2018	1	25	M	12.4	9878	99.37	15	Nanopore MinION		Yes	Pending352|Brazil|ES|SantaLeopoldina|HU|Homo_sapiens|3480/2017_CR260|2018-01-25	Library7 12/07/2019
ON022448	Generated_here		CR79; 5058/2018	Brazil	RJ	Itatiaia	3302254		NP	Callithrix		kidney	Day	2018	4	12		12.51	9747	99.37	17	Nanopore MinION		Yes	Pending256|Brazil|RJ|Itatiaia|NP|Callithrix|5058/2018_CR79|2018-04-12	Library3 12/07/2019
ON022449	Generated_here		CR80; 3637/2018	Brazil	RJ	Valenca	3306107		NP	Callithrix		liver	Day	2018	3	13		12.78	13609	99.35	18	Nanopore MinION		Yes	Pending257|Brazil|RJ|Valenca|NP|Callithrix|3637/2018_CR80|2018-03-13	Library3 12/07/2019
ON022450	Generated_here		CR81; 1036/2018	Brazil	RJ	DuasBarras	3301603		NP	Callithrix		kidney	Day	2018	1	24	F	12.8	21343	96.28	19	Nanopore MinION		Yes	Pending258|Brazil|RJ|DuasBarras|NP|Callithrix|1036/2018_CR81|2018-01-24	Library3 12/07/2019
ON022451	Generated_here		CR83; 0803/2018	Brazil	RJ	AngraDosReis	3300100		NP	Alouatta		kidney	Day	2018	1	18		12.88	18789	99.36	20	Nanopore MinION		Yes	Pending259|Brazil|RJ|AngraDosReis|NP|Alouatta|0803/2018_CR83|2018-01-18	Library3 12/07/2019
ON022452	Generated_here		CR84; 2454/2018	Brazil	RJ	AngraDosReis	3300100		NP	Alouatta		kidney	Day	2018	2	19		14.34	13152	93.54	21	Nanopore MinION		Yes	Pending260|Brazil|RJ|AngraDosReis|NP|Alouatta|2454/2018_CR84|2018-02-19	Library3 12/07/2019
ON022453	Generated_here		CR85; 3144/2018	Brazil	RJ	AngraDosReis	3300100		NP	Callithrix		kidney	Day	2018	2	28	M	14.45	13257	93.21	22	Nanopore MinION		Yes	Pending261|Brazil|RJ|AngraDosReis|NP|Callithrix|3144/2018_CR85|2018-02-28	Library3 12/07/2019
ON022454	Generated_here		CR87; 2380/2018	Brazil	RJ	AngraDosReis	3300100		NP	Alouatta		liver	Day	2018	2	19		14.61	12089	96.29	23	Nanopore MinION		Yes	Pending262|Brazil|RJ|AngraDosReis|NP|Alouatta|2380/2018_CR87|2018-02-19	Library3 12/07/2019
ON022455	Generated_here		CR88; 5280/2017	Brazil	RJ	SantaMariaMadalena	3304607		NP	Alouatta		kidney	Day	2017	5	2		14.9	15818	99.18	24	Nanopore MinION		Yes	Pending263|Brazil|RJ|SantaMariaMadalena|NP|Alouatta|5280/2017_CR88|2017-05-02	Library3 12/07/2019
ON022456	Generated_here		CR89; 0250/2017	Brazil	ES	Itarana	3202900		NP			whole_blood	Day	2017	1	23		15	23577	99.36	1	Nanopore MinION		Yes	Pending264|Brazil|ES|Itarana|NP|NA|0250/2017_CR89|2017-01-23	Library4 15/07/2019
ON022457	Generated_here		CR90; 4580/2018	Brazil	RJ	CachoeirasDeMacacu	3300803		NP	Callithrix		kidney	Day	2018	4	3	M	15.01	45887	93.21	2	Nanopore MinION		Yes	Pending265|Brazil|RJ|CachoeirasDeMacacu|NP|Callithrix|4580/2018_CR90|2018-04-03	Library4 15/07/2019
ON022458	Generated_here		CR91; 1537/2018	Brazil	RJ	RioDeJaneiro	3304557		NP	Alouatta		kidney	Day	2018	2	5		15.68	25746	99.37	4	Nanopore MinION		Yes	Pending266|Brazil|RJ|RioDeJaneiro|NP|Alouatta|1537/2018_CR91|2018-02-05	Library4 15/07/2019
ON022459	Generated_here		CR93; 3634/2018	Brazil	RJ	AngraDosReis	3300100		NP	Callithrix		kidney	Day	2018	3	13		16.66	32129	99.37	5	Nanopore MinION		Yes	Pending267|Brazil|RJ|AngraDosReis|NP|Callithrix|3634/2018_CR93|2018-03-13	Library4 15/07/2019
ON022460	Generated_here		CR94; 4271/2017	Brazil	RJ	Carmo	3301207		NP	Alouatta		kidney	Day	2017	4	17		16.8	21401	81.12	6	Nanopore MinION		Yes	Pending268|Brazil|RJ|Carmo|NP|Alouatta|4271/2017_CR94|2017-04-17	Library4 15/07/2019
ON022461	Generated_here		CR95; 0253/2017	Brazil	ES	SantaTeresa	3204609		NP			whole_blood	Day	2017	1	24		17	26630	99.29	7	Nanopore MinION		Yes	Pending269|Brazil|ES|SantaTeresa|NP|NA|0253/2017_CR95|2017-01-24	Library4 15/07/2019
ON022462	Generated_here		CR96; 5046/2018	Brazil	RJ	VoltaRedonda	3306305		NP	Callithrix		kidney	Day	2018	4	13	F	17.21	34826	99.37	8	Nanopore MinION		Yes	Pending270|Brazil|RJ|VoltaRedonda|NP|Callithrix|5046/2018_CR96|2018-04-13	Library4 15/07/2019
ON022463	Generated_here		CR97; 4301/2017	Brazil	RJ	Marica	3302700		NP	Alouatta		kidney	Day	2017	4	17		17.5	7529	84.51	9	Nanopore MinION		Yes	Pending271|Brazil|RJ|Marica|NP|Alouatta|4301/2017_CR97|2017-04-17	Library4 15/07/2019
ON022464	Generated_here		CR98; 0440/2017	Brazil	ES	SantaTeresa	3204609		NP			whole_blood	Day	2017	1	26		18	31159	99.37	10	Nanopore MinION		Yes	Pending272|Brazil|ES|SantaTeresa|NP|NA|0440/2017_CR98|2017-01-26	Library4 15/07/2019
ON022465	Generated_here		CR100; 4584/2018	Brazil	RJ	Vassouras	3306206		NP	Callithrix		kidney	Day	2018	4	3	F	18.71	16552	96.02	12	Nanopore MinION		Yes	Pending274|Brazil|RJ|Vassouras|NP|Callithrix|4584/2018_CR100|2018-04-03	Library4 15/07/2019
ON022466	Generated_here		CR102; 5599/2017	Brazil	RJ	Macuco	3302452		NP	Alouatta		brain	Day	2017	5	19		20.5	47656	96	13	Nanopore MinION		Yes	Pending275|Brazil|RJ|Macuco|NP|Alouatta|5599/2017_CR102|2017-05-19	Library4 15/07/2019
ON022467	Generated_here		CR105; 4886/2017	Brazil	RJ	RioDeJaneiro	3304557		NP	Callithrix		liver	Day	2017	4	24		25.3	12435	90.44	2	Nanopore MinION		Yes	Pending276|Brazil|RJ|RioDeJaneiro|NP|Callithrix|4886/2017_CR105|2017-04-24	Library8 19/07/2019
ON022468	Generated_here		CR107; 2123/2017	Brazil	ES	Aracruz	3200607		NP			liver	Day	2017	3	6		26	5625	84.63	3	Nanopore MinION		Yes	Pending277|Brazil|ES|Aracruz|NP|NA|2123/2017_CR107|2017-03-06	Library8 19/07/2019
ON022469	Generated_here		CR109; 4878/2017	Brazil	RJ	Niteroi	3303302		NP	Callithrix		liver	Day	2017	4	20		26.4	6863	81.69	4	Nanopore MinION		Yes	Pending278|Brazil|RJ|Niteroi|NP|Callithrix|4878/2017_CR109|2017-04-20	Library8 19/07/2019
ON022470	Generated_here		CR110; 1934/2018	Brazil	RJ	RioDeJaneiro	3304557		HU	Homo	sapiens	serum	Day	2018	2	15	M	11.5	28016	99.37	15	Nanopore MinION		Yes	Pending279|Brazil|RJ|RioDeJaneiro|HU|Homo_sapiens|1934/2018_CR110|2018-02-15	Library4 15/07/2019
ON022471	Generated_here		CR111; 0612/2018	Brazil	RJ	Cantagalo	3301108		HU	Homo	sapiens	serum	Day	2018	1	24	M	17.89	14581	93.13	15	Nanopore MinION		Yes	Pending280|Brazil|RJ|Cantagalo|HU|Homo_sapiens|0612/2018_CR111|2018-01-24	Library4 15/07/2019
ON022472	Generated_here		CR114; 2643/2018	Brazil	RJ	AngraDosReis	3300100		HU	Homo	sapiens	serum	Day	2018	2	24	M	18.83	37070	99.37	16	Nanopore MinION		Yes	Pending282|Brazil|RJ|AngraDosReis|HU|Homo_sapiens|2643/2018_CR114|2018-02-24	Library4 15/07/2019
ON022473	Generated_here		CR116; 2291/2018	Brazil	RJ	BomJardim	3300506		HU	Homo	sapiens	serum	Day	2018	2	16	M	22.13	36222	93.38	17	Nanopore MinION		Yes	Pending283|Brazil|RJ|BomJardim|HU|Homo_sapiens|2291/2018_CR116|2018-02-16	Library4 15/07/2019
ON022474	Generated_here		CR117; 5435/2018	Brazil	MG	JuizDeFora	3136702		HU	Homo	sapiens	serum	Day	2018	2	18	F	22.43	38934	84.41	2	Nanopore MinION		Yes	Pending284|Brazil|MJ|JuizDeFora|HU|Homo_sapiens|5435/2018_CR117|2018-02-18	Library6 18/07/2019
ON022475	Generated_here		CR118; 2544/2018	Brazil	RJ	BarraMansa	3300407		HU	Homo	sapiens	serum	Day	2018	2	22	M	22.72	31671	90.42	18	Nanopore MinION		Yes	Pending285|Brazil|RJ|BarraMansa|HU|Homo_sapiens|2544/2018_CR118|2018-02-22	Library4 15/07/2019
ON022476	Generated_here		CR119; 1617/2018	Brazil	RJ	Teresopolis	3305802		HU	Homo	sapiens	serum	Day	2018	2	6	M	24.01	57685	89.97	19	Nanopore MinION		Yes	Pending286|Brazil|RJ|Teresopolis|HU|Homo_sapiens|1617/2018_CR119|2018-02-06	Library4 15/07/2019
ON022477	Generated_here		CR121; 1949/2018	Brazil	RJ	RioDeJaneiro	3304557		HU	Homo	sapiens	serum	Day	2018	2	14	M	24.29	32675	84.49	4	Nanopore MinION		Yes	Pending288|Brazil|RJ|RioDeJaneiro|HU|Homo_sapiens|1949/2018_CR121|2018-02-14	Library6 18/07/2019
ON022478	Generated_here		CR122; 2054/2018	Brazil	RJ	DuasBarras	3301603		HU	Homo	sapiens	serum	Day	2018	2	9	M	24.32	31083	99.36	5	Nanopore MinION		Yes	Pending289|Brazil|RJ|DuasBarras|HU|Homo_sapiens|2054/2018_CR122|2018-02-09	Library6 18/07/2019
ON022479	Generated_here		CR123; 0730/2018	Brazil	RJ	Sumidouro	3305703		HU	Homo	sapiens	serum	Day	2018	1	24	M	24.41	58424	90.31	20	Nanopore MinION		Yes	Pending290|Brazil|RJ|Sumidouro|HU|Homo_sapiens|0730/2018_CR123|2018-01-24	Library4 15/07/2019
ON022480	Generated_here		CR124; 2301/2018	Brazil	RJ	Teresopolis	3305802		HU	Homo	sapiens	serum	Day	2018	2	19	M	24.48	8241	78.09	11	Nanopore MinION		Yes	Pending291|Brazil|RJ|Teresopolis|HU|Homo_sapiens|2301/2018_CR124|2018-02-19	Library8 19/07/2019
ON022481	Generated_here		CR125; 2055/2018	Brazil	RJ	Teresopolis	3305802		HU	Homo	sapiens	serum	Day	2018	2	16	M	24.51	45109	99.37	21	Nanopore MinION		Yes	Pending292|Brazil|RJ|Teresopolis|HU|Homo_sapiens|2055/2018_CR125|2018-02-16	Library4 15/07/2019
ON022482	Generated_here		CR126; 2540/2018	Brazil	RJ	BomJardim	3300506		HU	Homo	sapiens	serum	Day	2018	2	20	M	24.63	30529	94.38	6	Nanopore MinION		Yes	Pending293|Brazil|RJ|BomJardim|HU|Homo_sapiens|2540/2018_CR126|2018-02-20	Library6 18/07/2019
ON022483	Generated_here		CR128; 2138/2018	Brazil	RJ	NovaFriburgo	3303401		HU	Homo	sapiens	serum	Day	2018	2	16	M	25.17	50324	90.07	1	Nanopore MinION		Yes	Pending294|Brazil|RJ|NovaFriburgo|HU|Homo_sapiens|2138/2018_CR128|2018-02-16	Library7 18/07/2019
ON022484	Generated_here		CR130; 2137/2018	Brazil	RJ	AngraDosReis	3300100		HU	Homo	sapiens	serum	Day	2018	2	20	F	25.36	23650	96.31	7	Nanopore MinION		Yes	Pending295|Brazil|RJ|AngraDosReis|HU|Homo_sapiens|2137/2018_CR130|2018-02-20	Library6 18/07/2019
ON022485	Generated_here		CR131; 1781/2018	Brazil	RJ	AngraDosReis	3300100		HU	Homo	sapiens	serum	Day	2018	2	8	M	25.4	27134	99.21	8	Nanopore MinION		Yes	Pending296|Brazil|RJ|AngraDosReis|HU|Homo_sapiens|1781/2018_CR131|2018-02-08	Library6 18/07/2019
ON022486	Generated_here		CR132; 2634/2018	Brazil	RJ	Niteroi	3303302		HU	Homo	sapiens	serum	Day	2018	2	22	F	25.49	3603	83.9	12	Nanopore MinION		Yes	Pending297|Brazil|RJ|Niteroi|HU|Homo_sapiens|2634/2018_CR132|2018-02-22	Library8 19/07/2019
ON022487	Generated_here		CR134; 2136/2018	Brazil	RJ	AngraDosReis	3300100		HU	Homo	sapiens	serum	Day	2018	2	19	F	25.65	39434	87.26	22	Nanopore MinION		Yes	Pending298|Brazil|RJ|AngraDosReis|HU|Homo_sapiens|2136/2018_CR134|2018-02-19	Library4 15/07/2019
ON022488	Generated_here		CR135; 1828/2018	Brazil	RJ	AngraDosReis	3300100		HU	Homo	sapiens	serum	Day	2018	2	11	F	25.78	40437	99.31	9	Nanopore MinION		Yes	Pending299|Brazil|RJ|AngraDosReis|HU|Homo_sapiens|1828/2018_CR135|2018-02-11	Library6 18/07/2019
ON022489	Generated_here		CR136; 1797/2018	Brazil	RJ	Teresopolis	3305802		HU	Homo	sapiens	serum	Day	2018	2	6	M	26	29269	88.95	10	Nanopore MinION		Yes	Pending300|Brazil|RJ|Teresopolis|HU|Homo_sapiens|1797/2018_CR136|2018-02-06	Library6 18/07/2019
ON022490	Generated_here		CR137; 1950/2018	Brazil	RJ	RioDeJaneiro	3304557		HU	Homo	sapiens	serum	Day	2018	2	15	M	26.5	18315	84.53	13	Nanopore MinION		Yes	Pending301|Brazil|RJ|RioDeJaneiro|HU|Homo_sapiens|1950/2018_CR137|2018-02-15	Library8 19/07/2019
ON022491	Generated_here		CR138; 2153/2018	Brazil	RJ	DuasBarras	3301603		HU	Homo	sapiens	serum	Day	2018	2	9	M	26.56	54619	84.49	2	Nanopore MinION		Yes	Pending302|Brazil|RJ|DuasBarras|HU|Homo_sapiens|2153/2018_CR138|2018-02-09	Library5 17/07/2019
ON022492	Generated_here		CR139; 0569/2018	Brazil	RJ	Valenca	3306107		HU	Homo	sapiens	serum	Day	2018	1	20	F	26.59	45356	90.05	23	Nanopore MinION		Yes	Pending303|Brazil|RJ|Valenca|HU|Homo_sapiens|0569/2018_CR139|2018-01-20	Library4 15/07/2019
ON022493	Generated_here		CR140; 2498/2018	Brazil	RJ	CachoeirasDeMacacu	3300803		HU	Homo	sapiens	serum	Day	2018	2	21	F	26.76	15236	81.69	14	Nanopore MinION		Yes	Pending304|Brazil|RJ|CachoeirasDeMacacu|HU|Homo_sapiens|2498/2018_CR140|2018-02-21	Library8 19/07/2019
ON022494	Generated_here		CR141; 2663/2018	Brazil	RJ	NovaFriburgo	3303401		HU	Homo	sapiens	serum	Day	2018	2	17	M	26.86	35337	84.22	24	Nanopore MinION		Yes	Pending305|Brazil|RJ|NovaFriburgo|HU|Homo_sapiens|2663/2018_CR141|2018-02-17	Library4 15/07/2019
ON022495	Generated_here		CR142; 2334/2018	Brazil	RS	SaoLeopoldo	4318705		HU	Homo	sapiens	serum	Day	2018	2	9	M	26.89	9179	80.56	15	Nanopore MinION		Yes	Pending306|Brazil|RS|SaoLeopoldo|HU|Homo_sapiens|2334/2018_CR142|2018-02-09	Library8 19/07/2019
ON022496	Generated_here		CR143; 1547/2017	Brazil	ES	Cariacica	3201308		HU	Homo	sapiens	serum	Day	2017	2	24	M	27	43436	90.35	11	Nanopore MinION		Yes- but date found after analyses completed so excluded from most analyses here	Pending307|Brazil|ES|Cariacica|HU|Homo_sapiens|1547/2017_CR143|2017-02-24	Library6 18/07/2019
ON022497	Generated_here		CR145; 2545/2018	Brazil	RJ	Italva	3302056		HU	Homo	sapiens	serum	Day	2018	2	21	M	27.01	30055	84.16	12	Nanopore MinION		Yes	Pending308|Brazil|RJ|Italva|HU|Homo_sapiens|2545/2018_CR145|2018-02-21	Library6 18/07/2019
ON022498	Generated_here		CR146; 0913/2018	Brazil	RJ	Valenca	3306107		HU	Homo	sapiens	serum	Day	2018	1	25	M	27.05	12703	84.91	3	Nanopore MinION		Yes	Pending309|Brazil|RJ|Valenca|HU|Homo_sapiens|0913/2018_CR146|2018-01-25	Library5 17/07/2019
ON022499	Generated_here		CR147; 2497/2018	Brazil	RJ	DuasBarras	3301603		HU	Homo	sapiens	serum	Day	2018	2	21	M	27.16	41734	87.6	13	Nanopore MinION		Yes	Pending310|Brazil|RJ|DuasBarras|HU|Homo_sapiens|2497/2018_CR147|2018-02-21	Library6 18/07/2019
ON022500	Generated_here		CR149; 2176/2018	Brazil	RJ	Valenca	3306107		HU	Homo	sapiens	serum	Day	2018	2	19	M	27.53	37919	87.26	14	Nanopore MinION		Yes	Pending311|Brazil|RJ|Valenca|HU|Homo_sapiens|2176/2018_CR149|2018-02-19	Library6 18/07/2019
ON022501	Generated_here		CR150; 2146/2018	Brazil	RJ	CachoeirasDeMacacu	3300803		HU	Homo	sapiens	serum	Day	2018	2	20	F	27.56	27389	92.58	15	Nanopore MinION		Yes	Pending312|Brazil|RJ|CachoeirasDeMacacu|HU|Homo_sapiens|2146/2018_CR150|2018-02-20	Library6 18/07/2019
ON022502	Generated_here		CR151; 2139/2018	Brazil	RJ	TrajanoDeMoraes	3305901		HU	Homo	sapiens	serum	Day	2018	2	19	M	27.95	37476	92.93	16	Nanopore MinION		Yes	Pending313|Brazil|RJ|TrajanoDeMoraes|HU|Homo_sapiens|2139/2018_CR151|2018-02-19	Library6 18/07/2019
ON022503	Generated_here		CR152; 1840/2018	Brazil	RJ	DuasBarras	3301603		HU	Homo	sapiens	serum	Day	2018	2	5	M	27.99	30000	92.6	17	Nanopore MinION		Yes	Pending314|Brazil|RJ|DuasBarras|HU|Homo_sapiens|1840/2018_CR152|2018-02-05	Library6 18/07/2019
ON022504	Generated_here		CR153; 2153/2017	Brazil	ES	Viana	3205101		HU	Homo	sapiens	serum	Day	2017	3	17	M	28	26762	91.84	18	Nanopore MinION		Yes	Pending315|Brazil|ES|Viana|HU|Homo_sapiens|2153/2017_CR153|2017-03-17	Library6 18/07/2019
ON022505	Generated_here		CR157; 2051/2018	Brazil	RJ	DuasBarras	3301603		HU	Homo	sapiens	serum	Day	2018	2	21	M	28.34	27599	93.19	4	Nanopore MinION		Yes	Pending317|Brazil|RJ|DuasBarras|HU|Homo_sapiens|2051/2018_CR157|2018-02-21	Library5 17/07/2019
ON022506	Generated_here		CR160; 1004/2018	Brazil	RJ	Valenca	3306107		HU	Homo	sapiens	serum	Day	2018	1	24	M	28.57	9543	81.67	18	Nanopore MinION		Yes	Pending319|Brazil|RJ|Valenca|HU|Homo_sapiens|1004/2018_CR160|2018-01-24	Library8 19/07/2019
ON022507	Generated_here		CR161; 0568/2018	Brazil	RJ	RioDasFlores	3304508		HU	Homo	sapiens	serum	Day	2018	1	18	M	28.6	8532	81.35	19	Nanopore MinION		Yes	Pending320|Brazil|RJ|RioDasFlores|HU|Homo_sapiens|0568/2018_CR161|2018-01-18	Library8 19/07/2019
ON022508	Generated_here		CR164; 0921/2018	Brazil	RJ	Valenca	3306107		HU	Homo	sapiens	serum	Day	2018	1	25	M	28.9	18688	82.15	7	Nanopore MinION		Yes	Pending321|Brazil|RJ|Valenca|HU|Homo_sapiens|0921/2018_CR164|2018-01-25	Library5 17/07/2019
ON022509	Generated_here		CR165; 1577/2018	Brazil	RJ	Cantagalo	3301108		HU	Homo	sapiens	serum	Day	2018	2	5	F	28.9	37340	87.26	19	Nanopore MinION		Yes	Pending322|Brazil|RJ|Cantagalo|HU|Homo_sapiens|1577/2018_CR165|2018-02-05	Library6 18/07/2019
ON022510	Generated_here		CR167; 1532/2017	Brazil	ES	Vitoria	3205309		HU	Homo	sapiens	serum	Day	2017	3	2	M	29	36457	84.46	20	Nanopore MinION		Yes	Pending324|Brazil|ES|Vitoria|HU|Homo_sapiens|1532/2017_CR167|2017-03-02	Library6 18/07/2019
ON022511	Generated_here		CR169; 2555/2018	Brazil	RJ	NovaFriburgo	3303401		HU	Homo	sapiens	serum	Day	2018	2	22	M	29.22	12509	81.14	20	Nanopore MinION		Yes	Pending325|Brazil|RJ|NovaFriburgo|HU|Homo_sapiens|2555/2018_CR169|2018-02-22	Library8 19/07/2019
ON022512	Generated_here		CR170; 2551/2018	Brazil	RJ	AngraDosReis	3300100		HU	Homo	sapiens	serum	Day	2018	2	20	M	29.31	24139	82.03	21	Nanopore MinION		Yes	Pending326|Brazil|RJ|AngraDosReis|HU|Homo_sapiens|2551/2018_CR170|2018-02-20	Library6 18/07/2019
ON022513	Generated_here		CR171; 2151/2018	Brazil	RJ	DuasBarras	3301603		HU	Homo	sapiens	serum	Day	2018	2	11	F	29.33	9106	81.67	22	Nanopore MinION		Yes	Pending327|Brazil|RJ|DuasBarras|HU|Homo_sapiens|2151/2018_CR171|2018-02-11	Library8 19/07/2019
ON022514	Generated_here		CR176; 0620/2018	Brazil	RJ	Valenca	3306107		HU	Homo	sapiens	serum	Day	2018	1	24	M	29.68	11074	84.48	21	Nanopore MinION		Yes	Pending328|Brazil|RJ|Valenca|HU|Homo_sapiens|0620/2018_CR176|2018-01-24	Library8 19/07/2019
ON022515	Generated_here		CR185; 2635/2018	Brazil	RJ	Niteroi	3303302		HU	Homo	sapiens	serum	Day	2018	2	22	M	30.26	9458	81.63	24	Nanopore MinION		Yes	Pending332|Brazil|RJ|Niteroi|HU|Homo_sapiens|2635/2018_CR185|2018-02-22	Library8 19/07/2019
ON022516	Generated_here		CR203; 0402/2018	Brazil	RJ	Teresopolis	3305802		HU	Homo	sapiens	plasma	Day	2018	1	20	M	26.43	35227	96.16	23	Nanopore MinION		Yes	Pending333|Brazil|RJ|Teresopolis|HU|Homo_sapiens|0402/2018_CR203|2018-01-20	Library6 18/07/2019
ON022517	Generated_here		CR205; 1868/2018	Brazil	RJ	VoltaRedonda	3306305		NP	Callithrix		kidney	Day	2018	2	5		26.7	6733	81.2	5	Nanopore MinION		Yes	Pending334|Brazil|RJ|VoltaRedonda|NP|Callithrix|1868/2018_CR205|2018-02-05	Library8 19/07/2019
ON022518	Generated_here		CR207; 2069/2017	Brazil	ES	Serra	3205002		NP			liver	Day	2017	2	27		27	4921	81.63	7	Nanopore MinION		Yes	Pending335|Brazil|ES|Serra|NP|NA|2069/2017_CR207|2017-02-27	Library8 19/07/2019
ON022519	Generated_here		CR209; 4871/2017	Brazil	RJ	Itaperuna	3302205		NP	Callithrix		liver	Day	2017	4	18		27.2	7570	81.67	1	Nanopore MinION		Yes	Pending337|Brazil|RJ|Itaperuna|NP|Callithrix|4871/2017_CR209|2017-04-18	Library8 19/07/2019
ON022520	Generated_here		CR248; 1813/2017	Brazil	ES	SantaMariaDeJetiba	3204559		HU	Homo	sapiens	serum	Day	2017	3	7	M	24	49425	99.25	2	Nanopore MinION		Yes	Pending340|Brazil|ES|SantaMariaDeJetiba|HU|Homo_sapiens|1813/2017_CR248|2017-03-07	Library7 18/07/2019
ON022521	Generated_here		CR249; 5022/2017	Brazil	RJ	SilvaJardim			HU	Homo	sapiens	serum	Day	2017	4	25	M	25	22383	81.03	3	Nanopore MinION		Yes- but date found after analyses completed so excluded from most analyses here	Pending341|Brazil|RJ|SilvaJardim|HU|Homo_sapiens|5022/2017_CR249|2017-04-25	Library7 18/07/2019
ON022522	Generated_here		CR250; 5817/2017	Brazil	RJ	Macae	3302403		HU	Homo	sapiens	serum	Day	2017	6	2	M	23.57	31792	95.8	4	Nanopore MinION		Yes	Pending342|Brazil|RJ|Macae|HU|Homo_sapiens|5817/2017_CR250|2017-06-02	Library7 18/07/2019
ON022523	Generated_here		CR251; 1442/2017	Brazil	ES	MunizFreira	3203700		HU	Homo	sapiens	serum	Day	2017	2	21	M	18	55907	99.37	5	Nanopore MinION		Yes	Pending343|Brazil|ES|Serra|HU|Homo_sapiens|1442/2017_CR251|2017-02-21	Library7 18/07/2019
ON022524	Generated_here		CR252; 0712/2017	Brazil	ES	LaranjaDaTerra	3203163		HU	Homo	sapiens	serum	Day	2017	1	30	M	24	45934	96.31	6	Nanopore MinION		Yes	Pending344|Brazil|ES|LaranjaDaTerra|HU|Homo_sapiens|0712/2017_CR252|2017-01-30	Library7 18/07/2019
ON022525	Generated_here		CR253; 1526/2017	Brazil	ES	ConceicaoDoCastelo	3201704		HU	Homo	sapiens	serum	Year	2017				18	78465	99.37	8	Nanopore MinION		Yes	Pending345|Brazil|ES|ConceicaoDoCastelo|HU|Homo_sapiens|1526/2017_CR253|2017	Library7 18/07/2019
ON022526	Generated_here		CR255; 1839/2018	Brazil	RJ	AngraDosReis	3300100		HU	Homo	sapiens	serum	Day	2018	2	13	F	19.33	69841	99.37	10	Nanopore MinION		Yes	Pending347|Brazil|RJ|AngraDosReis|HU|Homo_sapiens|1839/2018_CR255|2018-02-13	Library7 18/07/2019
ON022527	Generated_here		CR256; 1522/2017	Brazil	ES	Iuna	3203007		HU	Homo	sapiens	serum	Day	2017	2	22	M	21	105849	99.37	11	Nanopore MinION		Yes	Pending348|Brazil|ES|Iuna|HU|Homo_sapiens|1522/2017_CR256|2017-02-22	Library7 18/07/2019
ON022528	Generated_here		CR257; 1527/2017	Brazil	ES	CachoeiroDeItapemirim	3201209		HU	Homo	sapiens	serum	Day	2017	2	12	M	25	32832	99.37	12	Nanopore MinION		Yes	Pending349|Brazil|ES|CachoeiroDeItapemirim|HU|Homo_sapiens|1527/2017_CR257|2017-02-12	Library7 18/07/2019
ON022529	Generated_here		CR258; 1994/2017	Brazil	ES	VendaNovaDoImigrante	3205069		HU	Homo	sapiens	serum	Day	2017	3	16	M	23	76611	99.37	13	Nanopore MinION		Yes	Pending350|Brazil|ES|VendaNovaDoImigrante|HU|Homo_sapiens|1994/2017_CR258|2017-03-16	Library7 18/07/2019
ON022530	Generated_here		CR260; 3480/2017	Brazil	ES	SantaLeopoldina	3204500		HU	Homo	sapiens	serum	Day	2017	4	2	M	24	23498	99.37	16	Nanopore MinION		Yes	Pending255|Brazil|RJ|SantaLeopoldina|NP|NA|3851/2018_CR78|2018-01-25	Library3 18/07/2019
ON022531	Generated_here		CR261; 0231/2017	Brazil	ES	Brejetuba	3201159		HU	Homo	sapiens	serum	Day	2017	1	20	M	23	78076	99.37	16	Nanopore MinION		Yes	Pending353|Brazil|ES|Brejetuba|HU|Homo_sapiens|0231/2017_CR261|2017-01-20	Library7 18/07/2019
ON022532	Generated_here		CR262; 0404/2017	Brazil	ES	Ibatiba	3202454		HU	Homo	sapiens	serum	Day	2017	1	29	F	25	32844	99.34	17	Nanopore MinION		Yes	Pending354|Brazil|ES|Ibatiba|HU|Homo_sapiens|0404/2017_CR262|2017-01-29	Library7 18/07/2019
ON022533	Generated_here		CR263; 1821/2018	Brazil	RJ	AngraDosReis	3300100		HU	Homo	sapiens	serum	Day	2018	2	11	F	24.4	30000	98.53	18	Nanopore MinION		Yes	Pending355|Brazil|RJ|AngraDosReis|HU|Homo_sapiens|1821/2018_CR263|2018-02-11	Library7 18/07/2019
ON022534	Generated_here		CR264; 0766/2018	Brazil	RJ	Teresopolis	3305802		HU	Homo	sapiens	serum	Day	2018	2	27	F	22.65	28379	90.44	19	Nanopore MinION		Yes	Pending356|Brazil|RJ|Teresopolis|HU|Homo_sapiens|0766/2018_CR264|2018-02-27	Library7 18/07/2019
ON022535	Generated_here		CR265; 0277/2017	Brazil	ES	Ibatiba	3202454		HU	Homo	sapiens	serum	Day	2017	1	26	M	26	47361	96.3	20	Nanopore MinION		Yes	Pending357|Brazil|ES|Ibatiba|HU|Homo_sapiens|0277/2017_CR265|2017-01-26	Library7 18/07/2019
ON022536	Generated_here		CR266; 0273/2017	Brazil	ES	Ibatiba	3202454		HU	Homo	sapiens	serum	Day	2017	1	25	M	26	28799	96.31	21	Nanopore MinION		Yes	Pending358|Brazil|ES|Ibatiba|HU|Homo_sapiens|0273/2017_CR266|2017-01-25	Library7 18/07/2019
ON022537	Generated_here		CR268; 0760/2017	Brazil	ES	Vitoria	3205309		HU	Homo	sapiens	serum	Day	2017	2	6	M	26	30716	84.51	22	Nanopore MinION		Yes	Pending359|Brazil|ES|Vitoria|HU|Homo_sapiens|0760/2017_CR268|2017-02-06	Library7 18/07/2019
ON022538	Generated_here		CR269; 0725/2017	Brazil	ES	BaixoGuandu	3200805		HU	Homo	sapiens	serum	Day	2017	1	27	M	26	26332	96.26	23	Nanopore MinION		Yes	Pending360|Brazil|ES|BaixoGuandu|HU|Homo_sapiens|0725/2017_CR269|2017-01-27	Library7 18/07/2019
ON022539	Generated_here		CR270; 1123/2017	Brazil	ES	Aracruz	3200607		HU	Homo	sapiens	serum	Day	2017	2	10	M	26	37647	95.84	24	Nanopore MinION		Yes	Pending361|Brazil|ES|Aracruz|HU|Homo_sapiens|1123/2017_CR270|2017-02-10	Library7 18/07/2019
ON022540	Generated_here		CP6; 91445375I; Number_180153000609	Brazil	SP	Carapicuiba	3510609		HU	Homo	sapiens	serum	Day	2018	3	11	M	24.6	34536	99.37	1	Nanopore MinION		Yes	Pending362|Brazil|SP|Carapicuiba|HU|Homo_sapiens|CP6|2018-03-11	Library_1 11/07/2019
ON022541	Generated_here		CP12; 33618439-H; Number_180153001709	Brazil	SP	SaoBentoDoSapucai	3548609		HU	Homo	sapiens	serum	Day	2018	3	28	M	29.6	48861	99.37	2	Nanopore MinION		Yes	Pending363|Brazil|SP|SaoBentoDoSapucai|HU|Homo_sapiens|CP12|2018-03-28	Library_1 11/07/2019
ON022542	Generated_here		CP13; 4050329J; Number_180153001809	Brazil	SP	Guarulhos	3518800		HU	Homo	sapiens	serum	Day	2018	3	28	M	33.4	23079	99.37	3	Nanopore MinION		Yes	Pending364|Brazil|SP|Guarulhos|HU|Homo_sapiens|CP13|2018-03-28	Library_1 11/07/2019
ON022543	Generated_here		CP16; 33618510-H ID: 509050; Number_180153002309	Brazil	SP	Ubatuba	3555406		HU	Homo	sapiens	serum	Day	2018	4	11	M	27.3	33603	93.01	4	Nanopore MinION		Yes	Pending365|Brazil|SP|Ubatuba|HU|Homo_sapiens|CP16|2018-04-11	Library_1 11/07/2019
ON022544	Generated_here		CP18; 33618530-B; Number_180153002509	Brazil	SP	Ubatuba	3555406		HU	Homo	sapiens	serum	Day	2018	4	15	M	38.1	30622	96.24	5	Nanopore MinION		Yes	Pending366|Brazil|SP|Ubatuba|HU|Homo_sapiens|CP18|2018-04-15	Library_1 11/07/2019
ON022545	Generated_here		CP20; 91567640D; Number_180153003009	Brazil	SP	Eldorado	3514809		HU	Homo	sapiens	serum	Day	2019	1	15	F	34.6	46754	99.37	6	Nanopore MinION		Yes	Pending367|Brazil|SP|Eldorado|HU|Homo_sapiens|CP20|2019-01-15	Library_1 11/07/2019
ON022546	Generated_here		CP21; 91567942A; Number_180153003109	Brazil	SP	Eldorado	3514809		HU	Homo	sapiens	serum	Day	2019	1	15	M	36.3	34060	99.37	7	Nanopore MinION		Yes	Pending368|Brazil|SP|Eldorado|HU|Homo_sapiens|CP21|2019-01-15	Library_1 11/07/2019
ON022547	Generated_here		CP22; 91569007A; Number_180153003309	Brazil	SP	Eldorado	3514809		HU	Homo	sapiens	serum	Day	2019	1	18	M	26.8	29290	99.37	8	Nanopore MinION		Yes	Pending369|Brazil|SP|Eldorado|HU|Homo_sapiens|CP22|2019-01-18	Library_1 11/07/2019
ON022548	Generated_here		CP23; 91569520D; Number_180153003409	Brazil	SP	Cananeia	3509908		HU	Homo	sapiens	serum	Day	2019	1	19	M	30.7	22741	99.37	9	Nanopore MinION		Yes	Pending370|Brazil|SP|Cananeia|HU|Homo_sapiens|CP23|2019-01-19	Library_1 11/07/2019
ON022549	Generated_here		CP27; 91573233A; Number_180153004109	Brazil	SP	Cajati	3509254		HU	Homo	sapiens	serum	Day	2019	1	29	M		2887	71.72	10	Nanopore MinION		Yes	Pending371|Brazil|SP|Cajati|HU|Homo_sapiens|CP27|2019-01-29	Library_1 11/07/2019
ON022550	Generated_here		CP28; 91573730F; Number_180153004209	Brazil	SP	SaoPaulo	3550308		HU	Homo	sapiens	serum	Day	2019	1	30	M		62979	96.28	11	Nanopore MinION		Yes	Pending372|Brazil|SP|SaoPaulo|HU|Homo_sapiens|CP28|2019-01-30	Library_1 11/07/2019
ON022551	Generated_here		CP31; 91580353K; Number_180153005009	Brazil	SP	Registro	3542602		HU	Homo	sapiens	serum	Day	2019	2	17	M	30.3	14804	99.37	12	Nanopore MinION		Yes	Pending373|Brazil|SP|Registro|HU|Homo_sapiens|CP31|2019-02-17	Library_1 11/07/2019
ON022552	Generated_here		CP33; 91582747F; Number_180153005509	Brazil	SP	BarraDoTurvo	3505401		HU	Homo	sapiens	serum	Day	2019	2	24	M	23.2	38554	96.31	13	Nanopore MinION		Yes	Pending374|Brazil|SP|BarraDoTurvo|HU|Homo_sapiens|CP33|2019-02-24	Library_1 11/07/2019
ON022553	Generated_here		CP35; 91589334D; Number_180153005809	Brazil	SP				HU	Homo	sapiens	serum					M	30.9	35802	99.37	14	Nanopore MinION		Yes - but no municipality and/or date	Pending375|Brazil|SP||HU|Homo_sapiens|CP35|NA	Library_1 11/07/2019
ON022554	Generated_here		CP38; 33618364-H; Number_180153001119	Brazil	SP	Piracaia	3538600		HU	Homo	sapiens	urine	Day	2018	3	14	M	39.1	13326	87.33	15	Nanopore MinION		Yes	Pending376|Brazil|SP|Piracaia|HU|Homo_sapiens|CP38|2018-03-14	Library_1 11/07/2019
ON022555	Generated_here		CP42; 91565753D; Number_180153002719	Brazil	SP	Osasco	3534401		HU	Homo	sapiens	urine	Day	2019	1	9	M	30.2	40941	99.37	16	Nanopore MinION		Yes	Pending377|Brazil|SP|Osasco|HU|Homo_sapiens|CP42|2019-01-09	Library_1 11/07/2019
ON022556	Generated_here		CP43; 91567160G; Number_180153002819	Brazil	SP	Eldorado	3514809		HU	Homo	sapiens	urine	Day	2019	1	14	M	30.1	29285	93.21	17	Nanopore MinION		Yes	Pending378|Brazil|SP|Eldorado|HU|Homo_sapiens|CP43|2019-01-14	Library_1 11/07/2019
ON022557	Generated_here		CP44; 2788134F; Number_180153002919	Brazil	SP	Eldorado	3514809		HU	Homo	sapiens	urine	Day	2019	1	14	M	31.6	24685	99.37	18	Nanopore MinION		Yes	Pending379|Brazil|SP|Eldorado|HU|Homo_sapiens|CP44|2019-01-14	Library_1 11/07/2019
ON022558	Generated_here		CP46; 91569651A; Number_180153003619	Brazil	SP	Iporanga	3521200		HU	Homo	sapiens	urine	Day	2019	1	20	M		31149	99.37	24	Nanopore MinION		Yes	Pending380|Brazil|SP|Iporanga|HU|Homo_sapiens|CP46|2019-01-20	Library_1 11/07/2019
ON022559	Generated_here		CP49; 91574221A; Number_180153004419	Brazil	SP	Cajati	3509254		HU	Homo	sapiens	urine	Day	2019	1	31	M	23.4	42273	99.36	20	Nanopore MinION		Yes	Pending381|Brazil|SP|Cajati|HU|Homo_sapiens|CP49|2019-01-31	Library_1 11/07/2019
ON022560	Generated_here		CP50; 91576330G; Number_180153004619	Brazil	SP	BarraDoTurvo	3505401		HU	Homo	sapiens	urine	Day	2019	2	6	M	32	28197	99.37	21	Nanopore MinION		Yes	Pending382|Brazil|SP|BarraDoTurvo|HU|Homo_sapiens|CP50|2019-02-06	Library_1 11/07/2019
ON022561	Generated_here		CP51; 91576933B; Number_180153004719	Brazil	SP	BarraDoTurvo	3505401		HU	Homo	sapiens	urine	Day	2019	2	7	M	30.1	29004	99.37	22	Nanopore MinION		Yes	Pending383|Brazil|SP|BarraDoTurvo|HU|Homo_sapiens|CP51|2019-02-07	Library_1 11/07/2019
ON022562	Generated_here		CP52; 91576879J; Number_180153004819	Brazil	SP	BarraDoTurvo	3505401		HU	Homo	sapiens	urine	Day	2019	2	7	M	33.5	25249	99.37	23	Nanopore MinION		Yes	Pending384|Brazil|SP|BarraDoTurvo|HU|Homo_sapiens|CP52|2019-02-07	Library_1 11/07/2019
ON022563	Generated_here		CP24; 91569716D; Number_180153003509	Brazil	SP	Iporanga	3521200		HU	Homo	sapiens	serum	Day	2019	1	20	M	27.1	49080	96.21	1	Nanopore MinION		Yes	Pending385|Brazil|SP|Iporanga|HU|Homo_sapiens|CP24|2019-01-20	Library_2 12/07/2019
ON022564	Generated_here		CP34; 91589318F; Number_180153005709	Brazil	SP				HU	Homo	sapiens	serum					M	28.7	47141	99.36	2	Nanopore MinION		Yes - but no municipality and/or date	Pending386|Brazil|SP||HU|Homo_sapiens|CP34|NA	Library_2 12/07/2019
ON022565	Generated_here		CP136; 2803; 4733593; PNH2803; 2196957K	Brazil	SP	ItapecericaDaSerra	3522208		NP			liver	Day	2018	1	2		9	28574	99.37	3	Nanopore MinION		Yes	Pending387|Brazil|SP|ItapecericaDaSerra|NP|NA|PNH2803_CP136|2018-01-02	Library_2 12/07/2019
ON022566	Generated_here		CP137; 2772; 4772157; PNH2772; 2196060G	Brazil	SP	VargemGrandePaulista	3556453		NP	Alouatta		liver	Day	2017	12	21		7	41504	99.37	4	Nanopore MinION		Yes	Pending388|Brazil|SP|VargemGrandePaulista|NP|Alouatta|PNH2772_CP137|2017-12-21	Library_2 12/07/2019
ON022567	Generated_here		CP138; 2773; 4772156; PNH2773; 2196061F	Brazil	SP	VargemGrandePaulista	3556453		NP	Alouatta		liver	Day	2017	12	21		9	30932	99.36	5	Nanopore MinION		Yes	Pending389|Brazil|SP|VargemGrandePaulista|NP|Alouatta|PNH2773_CP138|2017-12-21	Library_2 12/07/2019
ON022568	Generated_here		CP139; 2777; 5734940; PNH2777; 2196894F	Brazil	SP	SaoPaulo	3550308		NP	Alouatta		liver	Day	2017	12	28		17	46557	99.37	6	Nanopore MinION		Yes	Pending390|Brazil|SP|SaoPaulo|NP|Alouatta|PNH2777_CP139|2017-12-28	Library_2 12/07/2019
ON022569	Generated_here		CP140; 2806; 4733599; PNH2806; 2197660K	Brazil	SP	ItapecericaDaSerra	3522208		NP			liver	Day	2018	1	6		9	29582	99.37	7	Nanopore MinION		Yes	Pending391|Brazil|SP|ItapecericaDaSerra|NP|NA|PNH2806_CP140|2018-01-06	Library_2 12/07/2019
ON022570	Generated_here		CP141; 2792; 4733581; PNH2792; 2196048E	Brazil	SP	ItapecericaDaSerra	3522208		NP			liver	Day	2017	12	19		9	23579	99.37	8	Nanopore MinION		Yes	Pending392|Brazil|SP|ItapecericaDaSerra|NP|NA|PNH2792_CP141|2017-12-19	Library_2 12/07/2019
ON022571	Generated_here		CP142; 2795; 4733587; PNH2795; 2196052H	Brazil	SP	ItapecericaDaSerra	3522208		NP			liver	Day	2017	12	20		22	25311	99.37	9	Nanopore MinION		Yes	Pending393|Brazil|SP|ItapecericaDaSerra|NP|NA|PNH2795_CP142|2017-12-20	Library_2 12/07/2019
ON022572	Generated_here		CP144; 3568; 2752133; PNH3568; 2206568D	Brazil	SP	Sarapui	3551108		NP	Alouatta		liver	Day	2018	3	1		12	24985	99.36	10	Nanopore MinION		Yes	Pending394|Brazil|SP|Sarapui|NP|Alouatta|PNH3568_CP144|2018-03-01	Library_2 12/07/2019
ON022573	Generated_here		CP175; 951; 3365330; PNH951; 2147902A	Brazil	SP	Campinas	3509502		NP	Alouatta		liver	Day	2017	3	28		13	15135	99.37	12	Nanopore MinION		Yes	Pending395|Brazil|SP|Campinas|NP|Alouatta|PNH951_CP175|2017-03-28	Library_2 12/07/2019
ON022574	Generated_here		CP176; 968; 3397241; PNH968; 2148066J	Brazil	SP	BragancaPaulista	3507605		NP	Alouatta		liver	Day	2017	3	17		14	32499	99.37	13	Nanopore MinION		Yes	Pending396|Brazil|SP|BragancaPaulista|NP|Alouatta|PNH968_CP176|2017-03-17	Library_2 12/07/2019
ON022575	Generated_here		CP177; 880; 3376045; PNH880; 2147433H	Brazil	SP	MonteAlegreDoSul	3531209		NP			liver	Day	2017	3	27			39946	99.37	14	Nanopore MinION		Yes	Pending397|Brazil|SP|MonteAlegreDoSul|NP|NA|PNH880_CP177|2017-03-27	Library_2 12/07/2019
ON022576	Generated_here		CP178; 983; 3353387; PNH983; 2148836I	Brazil	SP	Pinhalzinho	3538204		NP	Alouatta		liver	Day	2017	4	4	M	19	15756	99.37	15	Nanopore MinION		Yes	Pending398|Brazil|SP|Pinhalzinho|NP|Alouatta|PNH983_CP178|2017-04-04	Library_2 12/07/2019
ON022577	Generated_here		CP180; 4179; 4303242; PNH4179/1; 2219804D	Brazil	SP	SaoPaulo	3550308		NP	Alouatta		liver	Day	2018	6	8		9	17969	99.37	17	Nanopore MinION		Yes	Pending400|Brazil|SP|SaoPaulo|NP|Alouatta|PNH4179/1_CP180|2018-06-08	Library_2 12/07/2019
ON022578	Generated_here		CP181; 558; 3395154; PNH558; 2144159D	Brazil	SP	MonteAlegreDoSul	3531209		NP	Alouatta		liver	Day	2017	2	24	M	14	38912	99.37	18	Nanopore MinION		Yes	Pending401|Brazil|SP|MonteAlegreDoSul|NP|Alouatta|PNH558_CP181|2017-02-24	Library_2 12/07/2019
ON022579	Generated_here		CP183; 990; PNH990; 2148848D	Brazil	SP	Pinhalzinho	3538204		NP	Alouatta		liver	Day	2017	4	1	M	19	68148	99.37	20	Nanopore MinION		Yes	Pending403|Brazil|SP|Pinhalzinho|NP|Alouatta|PNH990_CP183|2017-04-01	Library_2 12/07/2019
ON022580	Generated_here		CP184; 987; 3353384; PNH987; 2148839F	Brazil	SP	Pinhalzinho	3538204		NP	Alouatta		liver	Day	2017	4	3	F	16	74717	99.37	21	Nanopore MinION		Yes	Pending404|Brazil|SP|Pinhalzinho|NP|Alouatta|PNH987_CP184|2017-04-03	Library_2 12/07/2019
ON022581	Generated_here		CP185; 302; 4251893; 2137827K	Brazil	SP	RibeiraoPreto	3543402		NP	Alouatta		liver	Day	2017	1	23	M	16	69809	99.36	22	Nanopore MinION		Yes	Pending405|Brazil|SP|RibeiraoPreto|NP|Alouatta|302_CP185|2017-01-23	Library_2 12/07/2019
ON022582	Generated_here		CP186; 493; 2715374; PNH493; 2143331D	Brazil	SP	AguasDaPrata	3500402		NP	Cebus		liver	Day	2017	2	27		14	58369	99.37	23	Nanopore MinION		Yes	Pending406|Brazil|SP|AguasDaPrata|NP|Cebus|PNH493_CP186|2017-02-27	Library_2 12/07/2019
ON022583	Generated_here		CP187; 4183; 8372476; PNH4183; 2218705A	Brazil	SP	SaoSebastiao	3550704		NP	Alouatta		liver	Day	2018	6	5		11	65715	99.36	24	Nanopore MinION		Yes	Pending407|Brazil|SP|SaoSebastiao|NP|Alouatta|PNH4183_CP187|2018-06-05	Library_2 12/07/2019
ON022584	Generated_here		CP188; 3452; 6429005; PNH3452; 2206411H	Brazil	SP	Pindamonhangaba	3538006		NP	Alouatta		liver	Day	2018	3	17		12	7586	99.36	17	Nanopore MinION		Yes	Pending408|Brazil|SP|Pindamonhangaba|NP|Alouatta|PNH3452_CP188|2018-03-17	Library_8 17/07/2019
ON022585	Generated_here		CP189; 3460; PNH3460; 2205981E	Brazil	SP	CamposDoJordao	3509700		NP	Cebus		liver	Day	2018	3	15		6	9950	99.36	18	Nanopore MinION		Yes	Pending409|Brazil|SP|CamposDoJordao|NP|Cebus|PNH3460_CP189|2018-03-15	Library_8 17/07/2019
ON022586	Generated_here		CP190; 2915; 4175519; PNH2915; 2198370D	Brazil	SP	Jacarei	3524402		NP	Alouatta		liver	Day	2018	1	14		19	63801	99.37	3	Nanopore MinION		Yes	Pending410|Brazil|SP|Jacarei|NP|Alouatta|PNH2915_CP190|2018-01-14	Library_3 13/07/2019
ON022587	Generated_here		CP191; 2984; 4972395; PNH2984; 2199721H	Brazil	SP	Igarata	3520202		NP	Alouatta		liver	Day	2018	1	28		9	206080	99.37	4	Nanopore MinION		Yes	Pending411|Brazil|SP|Igarata|NP|Alouatta|PNH2984_CP191|2018-01-28	Library_3 13/07/2019
ON022588	Generated_here		CP192; 2987; PNH2987; 2199307B	Brazil	SP	Tapirai	3553500		NP	Alouatta		liver	Day	2018	1	22	M	11	139310	99.37	5	Nanopore MinION		Yes	Pending412|Brazil|SP|Tapirai|NP|Alouatta|PNH2987_CP192|2018-01-22	Library_3 13/07/2019
ON022589	Generated_here		CP194; 3025; 4148818; PNH3025; 2200185C	Brazil	SP	SaoJoseDosCampos	3549904		NP	Alouatta		liver	Day	2018	1	31		8	11612	99.37	20	Nanopore MinION		Yes	Pending414|Brazil|SP|SaoJoseDosCampos|NP|Alouatta|PNH3025_CP194|2018-01-31	Library_8 17/07/2019
ON022590	Generated_here		CP196; 3089; 8016684; PNH3089; 2200883J	Brazil	SP	Tapirai	3553500		NP	Alouatta		liver	Day	2018	1	31		20	122458	99.37	9	Nanopore MinION		Yes	Pending416|Brazil|SP|Tapirai|NP|Alouatta|PNH3089_CP196|2018-01-31	Library_3 13/07/2019
ON022591	Generated_here		CP197; 3254; 4148825; PNH3254; 2201657G	Brazil	SP	SaoJoseDosCampos	3549904		NP	Alouatta		liver	Day	2018	2	9		12	188509	99.37	10	Nanopore MinION		Yes	Pending417|Brazil|SP|SaoJoseDosCampos|NP|Alouatta|PNH3254_CP197|2018-02-09	Library_3 13/07/2019
ON022592	Generated_here		CP198; 3273; 4537522; PNH3273; 2202801D	Brazil	SP	PilaroDoSul	3537909		NP	Alouatta		liver	Day	2018	2	19	M	12	8822	99.37	21	Nanopore MinION		Yes	Pending418|Brazil|SP|PilaroDoSul|NP|Alouatta|PNH3273_CP198|2018-02-19	Library_8 17/07/2019
ON022593	Generated_here		CP199; 3533; PNH3533; 2206748B	Brazil	SP	Taubate	3554102		NP			liver	Day	2018	3	21	M	8	13967	99.37	22	Nanopore MinION		Yes	Pending419|Brazil|SP|Taubate|NP|NA|PNH3533_CP199|2018-03-21	Library_8 17/07/2019
ON022594	Generated_here		CP200; 2989; 2649838; PNH2989; 2199309K	Brazil	SP	SaltoDePirapora	3545308		NP	Alouatta		liver	Day	2018	1	23		17	177606	99.37	13	Nanopore MinION		Yes	Pending420|Brazil|SP|SaltoDePirapora|NP|Alouatta|PNH2989_CP200|2018-01-23	Library_3 13/07/2019
ON022595	Generated_here		CP201; 3896; 4198008; PNH3896; 2213792B	Brazil	SP	SaoSebastiao	3550704		NP	Alouatta		liver	Day	2018	5	3		12	34472	99.37	14	Nanopore MinION		Yes	Pending421|Brazil|SP|SaoSebastiao|NP|Alouatta|PNH3896_CP201|2018-05-03	Library_3 13/07/2019
ON022596	Generated_here		CP202; 1296; PNH1296; 2152275B	Brazil	SP	Vinhedo	3556701		NP	Alouatta		liver	Day	2017	4	29	M	13	10707	99.37	23	Nanopore MinION		Yes	Pending422|Brazil|SP|Vinhedo|NP|Alouatta|PNH1296_CP202|2017-04-29	Library_8 17/07/2019
ON022597	Generated_here		CP204; 3349; 3019710; PNH3349; 2198608E	Brazil	SP	ItapecericaDaSerra	3522208		NP			liver	Day	2018	1	16		11	52779	99.37	17	Nanopore MinION		Yes	Pending424|Brazil|SP|ItapecericaDaSerra|NP|NA|PNH3349_CP204|2018-01-16	Library_3 13/07/2019
ON022598	Generated_here		CP205; 3350; 4733613; PNH3350; 2198613G	Brazil	SP	ItapecericaDaSerra	3522208		NP			liver	Day	2018	1	17		10	167767	99.37	18	Nanopore MinION		Yes	Pending425|Brazil|SP|ItapecericaDaSerra|NP|NA|PNH3350_CP205|2018-01-17	Library_3 13/07/2019
ON022599	Generated_here		CP208; 3299; 5209241; PNH3299; 2202945F	Brazil	SP	Tambau	3553302		NP	Cebus		liver	Day	2018	2	20		4	186445	99.37	19	Nanopore MinION		Yes	Pending426|Brazil|SP|Tambau|NP|Cebus|PNH3299_CP208|2018-02-20	Library_3 13/07/2019
ON022600	Generated_here		CP209; 152; 4284036; PNH152; 2133282I	Brazil	SP	Jaboticabal	3524303		NP	Alouatta		liver	Day	2016	12	13		12	295557	99.37	20	Nanopore MinION		Yes	Pending427|Brazil|SP|Jaboticabal|NP|Alouatta|PNH152_CP209|2016-12-13	Library_3 13/07/2019
ON022601	Generated_here		CP210; 2754; 5437931; PNH2754; 2196785A	Brazil	SP	SaoPaulo	3550308		NP	Alouatta		liver	Day	2017	12	25		14	80278	99.37	21	Nanopore MinION		Yes	Pending428|Brazil|SP|SaoPaulo|NP|Alouatta|PNH2754_CP210|2017-12-25	Library_3 13/07/2019
ON022602	Generated_here		CP211; 3278_duplicate; 2752122; PNH3278_duplicate; 2203464E	Brazil	SP	Sarapui	3551108		NP	Alouatta		liver	Day	2018	2	9		13	107904	99.37	22	Nanopore MinION		Yes	Pending429|Brazil|SP|Sarapui|NP|Alouatta|PNH3278_duplicate_CP211|2018-02-09	Library_3 13/07/2019
ON022603	Generated_here		CP213; 2871; 5734950; PNH2871; 2197455F	Brazil	SP	SaoPaulo	3550308		NP	Alouatta		liver	Day	2018	1	4		12	208205	99.37	23	Nanopore MinION		Yes	Pending430|Brazil|SP|SaoPaulo|NP|Alouatta|PNH2871_CP213|2018-01-04	Library_3 13/07/2019
ON022604	Generated_here		CP58; 1641; 3403064; PNH1641; 2159809D	Brazil	SP	Louveira	3527306		NP	Alouatta		liver	Day	2017	6	4		13	6986	99.36	1	Nanopore MinION		Yes	Pending431|Brazil|SP|Louveira|NP|Alouatta|PNH1641_CP58|2017-06-04	Library_4 15/07/2019
ON022605	Generated_here		CP59; 1648; 3407567; PNH1648; 2159470H	Brazil	SP	BragancaPaulista	3507605		NP	Alouatta		liver	Day	2017	6	14		11	18276	99.37	2	Nanopore MinION		Yes	Pending432|Brazil|SP|BragancaPaulista|NP|Alouatta|PNH1648_CP59|2017-06-14	Library_4 15/07/2019
ON022606	Generated_here		CP60; 1766; 3382641; PNH1766; 2162425C	Brazil	SP	Tuiuti	3554953		NP			liver	Day	2017	7	4		12	10440	99.37	3	Nanopore MinION		Yes	Pending433|Brazil|SP|Tuiuti|NP|NA|PNH1766_CP60|2017-07-04	Library_4 15/07/2019
ON022607	Generated_here		CP61; 1790; 3416816; PNH1790; 2165247J	Brazil	SP	Louveira	3527306		NP	Alouatta		liver	Day	2017	7	7		11	13112	99.37	4	Nanopore MinION		Yes	Pending434|Brazil|SP|Louveira|NP|Alouatta|PNH1790_CP61|2017-07-07	Library_4 15/07/2019
ON022608	Generated_here		CP62; 1396; 3406316; PNH1396; 2152869J	Brazil	SP	Pinhalzinho	3538204		NP	Alouatta		liver	Day	2017	5	5		17	6489	99.35	5	Nanopore MinION		Yes	Pending435|Brazil|SP|Pinhalzinho|NP|Alouatta|PNH1396_CP62|2017-05-05	Library_4 15/07/2019
ON022609	Generated_here		CP63; 2655; 2653352; PNH2655; 2194832C	Brazil	SP	SaoRoque	3550605		NP	Alouatta		liver	Day	2017	12	8		9	16192	99.37	6	Nanopore MinION		Yes	Pending436|Brazil|SP|SaoRoque|NP|Alouatta|PNH2655_CP63|2017-12-08	Library_4 15/07/2019
ON022610	Generated_here		CP64; 1794; PNH1794; 2165236C	Brazil	SP	Louveira	3527306		NP	Alouatta		liver	Day	2017	7	17	M	13	11439	99.37	7	Nanopore MinION		Yes	Pending437|Brazil|SP|Louveira|NP|Alouatta|PNH1794_CP64|2017-07-17	Library_4 15/07/2019
ON022611	Generated_here		CP65; 1251; 3382627; PNH1251; 2150390G	Brazil	SP	Tuiuti	3554953		NP			liver	Day	2017	4	17		14	9992	99.37	8	Nanopore MinION		Yes	Pending438|Brazil|SP|Tuiuti|NP|NA|PNH1251_CP65|2017-04-17	Library_4 15/07/2019
ON022612	Generated_here		CP66; 1268; 3406309; PNH1268; 2150315D	Brazil	SP	Pinhalzinho	3538204		NP			liver	Day	2017	4	17		18	8971	99.36	9	Nanopore MinION		Yes	Pending439|Brazil|SP|Pinhalzinho|NP|NA|PNH1268_CP66|2017-04-17	Library_4 15/07/2019
ON022613	Generated_here		CP67; 1470; 3397085; PNH1470; 2154371C	Brazil	SP	Vinhedo	3556701		NP	Alouatta		liver	Day	2017	5	17		14	1136	87.44	10	Nanopore MinION		Yes	Pending440|Brazil|SP|Vinhedo|NP|Alouatta|PNH1470_CP67|2017-05-17	Library_4 15/07/2019
ON022614	Generated_here		CP68; 1502; 3407407; PNH1502; 2153826I	Brazil	SP	BragancaPaulista	3507605		NP	Alouatta		liver	Day	2017	5	11		21	13390	96.29	11	Nanopore MinION		Yes	Pending441|Brazil|SP|BragancaPaulista|NP|Alouatta|PNH1502_CP68|2017-05-11	Library_4 15/07/2019
ON022615	Generated_here		CP69; 1255; 3353392; PNH1255; 2149955F	Brazil	SP	Pinhalzinho	3538204		NP	Alouatta		liver	Day	2017	4	10		16	7485	99.31	12	Nanopore MinION		Yes	Pending442|Brazil|SP|Pinhalzinho|NP|Alouatta|PNH1255_CP69|2017-04-10	Library_4 15/07/2019
ON022616	Generated_here		CP70; 1238; 3397384; PNH1238; 2150659I	Brazil	SP	BragancaPaulista	3507605		NP	Alouatta		liver	Day	2017	4	20		14	13611	99.37	3	Nanopore MinION		Yes	Pending443|Brazil|SP|BragancaPaulista|NP|Alouatta|PNH1238_CP70|2017-04-20	Library_9 15/07/2019
ON022617	Generated_here		CP71; 1299; 3335998; PNH1299; 2152475E	Brazil	SP	PedraBela	3536802		NP	Alouatta		liver	Day	2017	5	3		12	6445	96.24	15	Nanopore MinION		Yes	Pending444|Brazil|SP|PedraBela|NP|Alouatta|PNH1299_CP71|2017-05-03	Library_4 15/07/2019
ON022618	Generated_here		CP72; 1265; 3406305; PNH1265; 2150311H	Brazil	SP	Pinhalzinho	3538204		NP			liver	Day	2017	4	16		15	6642	99.36	16	Nanopore MinION		Yes	Pending445|Brazil|SP|Pinhalzinho|NP|NA|PNH1265_CP72|2017-04-16	Library_4 15/07/2019
ON022619	Generated_here		CP73; 1301; PNH1301; 2152282B	Brazil	SP	Piracaia	3538600		NP	Alouatta		liver	Day	2017	4	28		12	1523	91.91	17	Nanopore MinION		Yes	Pending446|Brazil|SP|Piracaia|NP|Alouatta|PNH1301_CP73|2017-04-28	Library_4 15/07/2019
ON022620	Generated_here		CP82; 2683; 4304058; PNH2683; 2195563K	Brazil	SP	SaoPaulo	3550308		NP	Alouatta		liver	Day	2017	12	14		11	19109	99.37	4	Nanopore MinION		Yes	Pending447|Brazil|SP|SaoPaulo|NP|Alouatta|PNH2683_CP82|2017-12-14	Library_9 15/07/2019
ON022621	Generated_here		CP83; 1262; 3406301; PNH1262; 2150301K	Brazil	SP	Pinhalzinho	3538204		NP			liver	Day	2017	4	12		15	14433	99.37	19	Nanopore MinION		Yes	Pending448|Brazil|SP|Pinhalzinho|NP|NA|PNH1262_CP83|2017-04-12	Library_4 15/07/2019
ON022622	Generated_here		CP84; 2691; 4304042; PNH2691; 2194005H	Brazil	SP	SaoPaulo	3550308		NP	Alouatta		liver	Day	2017	12	7		10	8418	99.37	20	Nanopore MinION		Yes	Pending449|Brazil|SP|SaoPaulo|NP|Alouatta|PNH2691_CP84|2017-12-07	Library_4 15/07/2019
ON022623	Generated_here		CP85; 2686; 4972402; PNH2686; 2194663A	Brazil	SP	Igarata	3520202		NP	Alouatta		pool	Day	2017	12	13		14	15886	96.31	21	Nanopore MinION		Yes	Pending450|Brazil|SP|Igarata|NP|Alouatta|PNH2686_CP85|2017-12-13	Library_4 15/07/2019
ON022624	Generated_here		CP86; 2688; 4304063; PNH2688; 2195581G	Brazil	SP	SaoPaulo	3550308		NP	Alouatta		liver	Day	2017	12	17		10	14131	99.37	22	Nanopore MinION		Yes	Pending451|Brazil|SP|SaoPaulo|NP|Alouatta|PNH2688_CP86|2017-12-17	Library_4 15/07/2019
ON022625	Generated_here		CP87; 2694; 5734917; PNH2694; 2196280D	Brazil	SP	SaoPaulo	3550308		NP	Alouatta		liver	Day	2017	12	19		11	10214	99.37	23	Nanopore MinION		Yes	Pending452|Brazil|SP|SaoPaulo|NP|Alouatta|PNH2694_CP87|2017-12-19	Library_4 15/07/2019
ON022626	Generated_here		CP88; 2402; 2653340; PNH2402; 2189582C	Brazil	SP	SaoRoque	3550605		NP	Alouatta		pool	Day	2017	11	14		12	11902	99.36	24	Nanopore MinION		Yes	Pending453|Brazil|SP|SaoRoque|NP|Alouatta|PNH2402_CP88|2017-11-14	Library_4 15/07/2019
ON022627	Generated_here		CP89; 2702; 4304051; PNH2702; 2194887E	Brazil	SP	SaoPaulo	3550308		NP	Alouatta		liver	Day	2017	12	12		9	12879	99.36	1	Nanopore MinION		Yes	Pending454|Brazil|SP|SaoPaulo|NP|Alouatta|PNH2702_CP89|2017-12-12	Library_5 15/07/2019
ON022628	Generated_here		CP90; 2707; 4304052; PNH2707; 2194889C	Brazil	SP	SaoPaulo	3550308		NP	Alouatta		liver	Day	2017	12	12		11	18347	99.37	2	Nanopore MinION		Yes	Pending455|Brazil|SP|SaoPaulo|NP|Alouatta|PNH2707_CP90|2017-12-12	Library_5 15/07/2019
ON022629	Generated_here		CP91; 2715; 4885996; PNH2715; 2195957E	Brazil	SP	Cotia	3513009		NP	Alouatta		liver	Day	2017	12	12		12	12127	96.31	3	Nanopore MinION		Yes	Pending456|Brazil|SP|Cotia|NP|Alouatta|PNH2715_CP91|2017-12-12	Library_5 15/07/2019
ON022630	Generated_here		CP92; 2725; 5734924; PNH2725; 2196546I	Brazil	SP	SaoPaulo	3550308		NP	Alouatta		liver	Day	2017	12	21		9	10440	99.37	4	Nanopore MinION		Yes	Pending457|Brazil|SP|SaoPaulo|NP|Alouatta|PNH2725_CP92|2017-12-21	Library_5 15/07/2019
ON022631	Generated_here		CP93; 2728; 5734923; PNH2728; 2196544K	Brazil	SP	SaoPaulo	3550308		NP	Alouatta		liver	Day	2017	12	21		9	8776	99.37	5	Nanopore MinION		Yes	Pending458|Brazil|SP|SaoPaulo|NP|Alouatta|PNH2728_CP93|2017-12-21	Library_5 15/07/2019
ON022632	Generated_here		CP94; 2731; 5734919; PNH2731; 2196540D	Brazil	SP	SaoPaulo	3550308		NP	Alouatta		liver	Day	2017	12	20		9	18758	99.37	10	Nanopore MinION		Yes	Pending459|Brazil|SP|SaoPaulo|NP|Alouatta|PNH2731_CP94|2017-12-20	Library_5 15/07/2019
ON022633	Generated_here		CP95; 2743; 5734927; PNH2743; 2196569K	Brazil	SP	SaoPaulo	3550308		NP	Alouatta		liver	Day	2017	12	22		14	10791	99.37	8	Nanopore MinION		Yes	Pending460|Brazil|SP|SaoPaulo|NP|Alouatta|PNH2743_CP95|2017-12-22	Library_5 15/07/2019
ON022634	Generated_here		CP96; 2399; 2653262; PNH2399; 2188479H	Brazil	SP	SaoRoque	3550605		NP	Alouatta		pool	Day	2017	11	7		10	9662	99.37	9	Nanopore MinION		Yes	Pending461|Brazil|SP|SaoRoque|NP|Alouatta|PNH2399_CP96|2017-11-07	Library_5 15/07/2019
ON022635	Generated_here		CP97; 1830; 3416822; PNH1830; 2166175B	Brazil	SP	Louveira	3527306		NP			liver	Day	2017	7	20		12	7882	99.36	6	Nanopore MinION		Yes	Pending462|Brazil|SP|Louveira|NP|NA|PNH1830_CP97|2017-07-20	Library_5 15/07/2019
ON022636	Generated_here		CP98; 2636; 6516229; PNH2636; 2184715E	Brazil	SP	Jundiai	3525904		NP	Callicebus		liver	Day	2017	10	19		6	9499	99.37	7	Nanopore MinION		Yes	Pending463|Brazil|SP|Jundiai|NP|Callicebus|PNH2636_CP98|2017-10-19	Library_5 15/07/2019
ON022637	Generated_here		CP99; 2405; 2653343; PNH2405; 2189585K	Brazil	SP	SaoRoque	3550605		NP	Alouatta		pool	Day	2017	11	14		11	8120	99.37	11	Nanopore MinION		Yes	Pending464|Brazil|SP|SaoRoque|NP|Alouatta|PNH2405_CP99|2017-11-14	Library_5 15/07/2019
ON022638	Generated_here		CP100; 2635; 6516228; PNH2635; 2184707F	Brazil	SP	Jundiai	3525904		NP	Callicebus		liver	Day	2017	10	13		5	4390	95.4	12	Nanopore MinION		Yes	Pending465|Brazil|SP|Jundiai|NP|Callicebus|PNH2635_CP100|2017-10-13	Library_5 15/07/2019
ON022639	Generated_here		CP101; 2632; 6531469; PNH2632; 2188703A	Brazil	SP	Jundiai	3525904		NP	Callithrix		liver	Day	2017	11	7		9	20231	99.37	13	Nanopore MinION		Yes	Pending466|Brazil|SP|Jundiai|NP|Callithrix|PNH2632_CP101|2017-11-07	Library_5 15/07/2019
ON022640	Generated_here		CP103; 2573; 6515185; PNH2573; 2177314B	Brazil	SP	BragancaPaulista	3507605		NP	Alouatta		liver	Day	2017	9	21		11	13607	99.37	14	Nanopore MinION		Yes	Pending467|Brazil|SP|BragancaPaulista|NP|Alouatta|PNH2573_CP103|2017-09-21	Library_5 15/07/2019
ON022641	Generated_here		CP104; 2576; 6515195; PNH2576; 2177336E	Brazil	SP	BragancaPaulista	3507605		NP	Alouatta		liver	Day	2017	9	21		13	8026	99.36	15	Nanopore MinION		Yes	Pending468|Brazil|SP|BragancaPaulista|NP|Alouatta|PNH2576_CP104|2017-09-21	Library_5 15/07/2019
ON022642	Generated_here		CP113; 2514; 4304037; PNH2514; 2193457B	Brazil	SP	SaoPaulo	3550308		NP	Alouatta		liver	Day	2017	12	5		10	17049	99.37	16	Nanopore MinION		Yes	Pending469|Brazil|SP|SaoPaulo|NP|Alouatta|PNH2514_CP113|2017-12-05	Library_5 15/07/2019
ON022643	Generated_here		CP115; 1227; 3397390; PNH1227; 2151604B	Brazil	SP	BragancaPaulista	3507605		NP	Alouatta		liver	Day	2017	4	25		14	14510	99.37	17	Nanopore MinION		Yes	Pending470|Brazil|SP|BragancaPaulista|NP|Alouatta|PNH1227_CP115|2017-04-25	Library_5 15/07/2019
ON022644	Generated_here		CP116; 2547; PNH2547; 2186863K	Brazil	SP	Itatiba	3523404		NP	Callithrix		liver	Day	2017	10	27	M	11	7280	96.31	18	Nanopore MinION		Yes	Pending471|Brazil|SP|Itatiba|NP|Callithrix|PNH2547_CP116|2017-10-27	Library_5 15/07/2019
ON022645	Generated_here		CP117; 2550; 6420273; PNH2550; 2186326G	Brazil	SP	Itatiba	3523404		NP	Cebus		liver	Day	2017	10	25	M	9	12953	99.37	19	Nanopore MinION		Yes	Pending472|Brazil|SP|Itatiba|NP|Cebus|PNH2550_CP117|2017-10-25	Library_5 15/07/2019
ON022646	Generated_here		CP118; 1230; 3397391; PNH1230; 2151617G	Brazil	SP	BragancaPaulista	3507605		NP	Alouatta		liver	Day	2017	4	25		15	10447	99.37	20	Nanopore MinION		Yes	Pending473|Brazil|SP|BragancaPaulista|NP|Alouatta|PNH1230_CP118|2017-04-25	Library_5 15/07/2019
ON022647	Generated_here		CP119; 1235; 3397380; PNH1235; 2150646D	Brazil	SP	BragancaPaulista	3507605		NP	Alouatta		liver	Day	2017	4	20		14	10626	99.37	21	Nanopore MinION		Yes	Pending474|Brazil|SP|BragancaPaulista|NP|Alouatta|PNH1235_CP119|2017-04-20	Library_5 15/07/2019
ON022648	Generated_here		CP129; 2030; 6420222; PNH2030; 2178618C	Brazil	SP	Itatiba	3523404		NP	Alouatta		liver	Day	2017	9	20		12	8746	99.13	23	Nanopore MinION		Yes	Pending475|Brazil|SP|Itatiba|NP|Alouatta|PNH2030_CP129|2017-09-20	Library_5 15/07/2019
ON022649	Generated_here		CP130; 2301; 6422227; PNH2301; 2176442G	Brazil	SP	Louveira	3527306		NP			liver	Day	2017	9	25		20	11702	99.37	24	Nanopore MinION		Yes	Pending476|Brazil|SP|Louveira|NP|NA|PNH2301_CP130|2017-09-25	Library_5 15/07/2019
ON022650	Generated_here		CP105; 2408; 2653346; PNH2408; 2191992G	Brazil	SP	SaoRoque	3550605		NP	Alouatta		pool	Day	2017	11	28		11	31636	99.36	1	Nanopore MinION		Yes	Pending477|Brazil|SP|SaoRoque|NP|Alouatta|PNH2408_CP105|2017-11-28	Library_6
ON022651	Generated_here		CP106; 2570; 6515113; PNH2570; 2175322K	Brazil	SP	BragancaPaulista	3507605		NP	Alouatta		liver	Day	2017	9	6		14	20155	99.37	2	Nanopore MinION		Yes	Pending478|Brazil|SP|BragancaPaulista|NP|Alouatta|PNH2570_CP106|2017-09-06	Library_6
ON022652	Generated_here		CP107; 2473; 4733507; PNH2473; 2193178G	Brazil	SP	ItapecericaDaSerra	3522208		NP			liver	Day	2017	11	30		12	23920	99.37	3	Nanopore MinION		Yes	Pending479|Brazil|SP|ItapecericaDaSerra|NP|NA|PNH2473_CP107|2017-11-30	Library_6
ON022653	Generated_here		CP108; 2479; 4733508; PNH2479; 2192865A	Brazil	SP	ItapecericaDaSerra	3522208		NP			liver	Day	2017	12	4		13	28106	99.37	4	Nanopore MinION		Yes	Pending480|Brazil|SP|ItapecericaDaSerra|NP|NA|PNH2479_CP108|2017-12-04	Library_6
ON022654	Generated_here		CP109; 2482; 4733514; PNH2482; 2192871B	Brazil	SP	ItapecericaDaSerra	3522208		NP			liver	Day	2017	12	4		11	20180	99.37	5	Nanopore MinION		Yes	Pending481|Brazil|SP|ItapecericaDaSerra|NP|NA|PNH2482_CP109|2017-12-04	Library_6
ON022655	Generated_here		CP112; 2511; 4304036; PNH2511; 2193136J	Brazil	SP	SaoPaulo	3550308		NP	Alouatta		liver	Day	2017	12	5		10	22830	99.36	6	Nanopore MinION		Yes	Pending482|Brazil|SP|SaoPaulo|NP|Alouatta|PNH2511_CP112|2017-12-05	Library_6
ON022656	Generated_here		CP121; 3122; 6154632; PNH3122; 2201497C	Brazil	SP	SantaIsabel	3546801		NP	Alouatta		liver	Day	2018	2	12		6	12578	99.37	7	Nanopore MinION		Yes	Pending483|Brazil|SP|SantaIsabel|NP|Alouatta|PNH3122_CP121|2018-02-12	Library_6
ON022657	Generated_here		CP122; 3123; 5493956; PNH3123; 22001571J	Brazil	SP	Cotia	3513009		NP	Alouatta		liver	Day	2018	1	15		19	19944	99.36	8	Nanopore MinION		Yes	Pending484|Brazil|SP|Cotia|NP|Alouatta|PNH3123_CP122|2018-01-15	Library_6
ON022658	Generated_here		CP123; 3071; 2752115; PNH3071; 2200724I	Brazil	SP	Sarapui	3551108		NP	Alouatta		liver	Day	2018	1	29		11	23519	99.37	9	Nanopore MinION		Yes	Pending485|Brazil|SP|Sarapui|NP|Alouatta|PNH3071_CP123|2018-01-29	Library_6
ON022659	Generated_here		CP124; 3073; 5370995; PNH3073; 2200789H	Brazil	SP	EmbuGuaau	3515103		NP	Alouatta		liver	Day	2018	2	2		9	16878	99.37	10	Nanopore MinION		Yes	Pending486|Brazil|SP|EmbuGuaau|NP|Alouatta|PNH3073_CP124|2018-02-02	Library_6
ON022660	Generated_here		CP125; 4225; 4167836; PNH4225/3; 2220389A	Brazil	SP	Caraguatatuba	3510500		NP			liver	Day	2018	6	15		11	24505	99.37	11	Nanopore MinION		Yes	Pending487|Brazil|SP|Caraguatatuba|NP|NA|PNH4225/3_CP125|2018-06-15	Library_6
ON022661	Generated_here		CP126; 642; 2883965; PNH642; 2144467B	Brazil	SP	Amparo	3501905		NP			liver	Day	2017	3	9		13	14943	99.37	12	Nanopore MinION		Yes	Pending488|Brazil|SP|Amparo|NP|NA|PNH642_CP126|2017-03-09	Library_6
ON022662	Generated_here		CP127; 1395; 3406317; PNH1395; 2152868K	Brazil	SP	Pinhalzinho	3538204		NP	Alouatta		liver	Day	2017	5	5		17	14045	96.18	13	Nanopore MinION		Yes	Pending489|Brazil|SP|Pinhalzinho|NP|Alouatta|PNH1395_CP127|2017-05-05	Library_6
ON022663	Generated_here		CP128; 1954; 3416897; 2174230H	Brazil	SP	Louveira	3527306		NP			liver	Day	2017	9	1		8	20938	99.37	14	Nanopore MinION		Yes	Pending490|Brazil|SP|Louveira|NP|NA|1954_CP128|2017-09-01	Library_6
ON022664	Generated_here		CP131; 2302; 6422228; PNH2302; 2178628K	Brazil	SP	Louveira	3527306		NP			liver	Day	2017	9	25		14	8574	99.37	15	Nanopore MinION		Yes	Pending491|Brazil|SP|Louveira|NP|NA|PNH2302_CP131|2017-09-25	Library_6
ON022665	Generated_here		CP132; 2294; 3416472; PNH2294; 2187590A	Brazil	SP	BomJesusDosPerdoes	3507100		NP			liver	Day	2017	11	6		15	11978	99.36	16	Nanopore MinION		Yes	Pending492|Brazil|SP|BomJesusDosPerdoes|NP|NA|PNH2294_CP132|2017-11-06	Library_6
ON022666	Generated_here		CP133; 2811; 4563523; PNH2811; 2195684K	Brazil	SP	Mairinque	3528403		NP			pool	Day	2017	12	11		11	13035	99.37	17	Nanopore MinION		Yes	Pending493|Brazil|SP|Mairinque|NP|NA|PNH2811_CP133|2017-12-11	Library_6
ON022667	Generated_here		CP143; 2799; 4733588; PNH2799; 2196589E	Brazil	SP	ItapecericaDaSerra	3522208		NP			liver	Day	2017	12	20		10	13785	99.37	20	Nanopore MinION		Yes	Pending496|Brazil|SP|ItapecericaDaSerra|NP|NA|PNH2799_CP143|2017-12-20	Library_6
ON022668	Generated_here		CP145; 3552; PNH3552_no_data; 2206969I	Brazil	SP	Itapetininga	3522307		NP			brain	Day	2018	3	20		20	25784	99.37	21	Nanopore MinION		Yes	Pending497|Brazil|SP|Itapetininga|NP|NA|PNH3552_no_data_CP145|2018-03-20	Library_6
ON022669	Generated_here		CP146; 3555; 5209308; PNH3555; 2207827K	Brazil	SP	Tambau	3553302		NP	Callicebus		liver	Day	2018	3	26		7	13873	99.37	22	Nanopore MinION		Yes	Pending498|Brazil|SP|Tambau|NP|Callicebus|PNH3555_CP146|2018-03-26	Library_6
ON022670	Generated_here		CP147; 2890; 4733597; PNH2890; 2197669B	Brazil	SP	ItapecericaDaSerra	3522208		NP			liver	Day	2018	1	6		22	18653	99.37	23	Nanopore MinION		Yes	Pending499|Brazil|SP|ItapecericaDaSerra|NP|NA|PNH2890_CP147|2018-01-06	Library_6
ON022671	Generated_here		CP148; 2888; 4733604; PNH2888_no_data; 2197666E	Brazil	SP	ItapecericaDaSerra	3522208		NP			liver	Day	2018	1	6			16463	99.36	24	Nanopore MinION		Yes	Pending500|Brazil|SP|ItapecericaDaSerra|NP|NA|PNH2888_no_data_CP148|2018-01-06	Library_6
ON022672	Generated_here		CP149; 2887; PNH2887_no_data; 2197664G	Brazil	SP	ItapecericaDaSerra	3522208		NP			liver	Day	2018	1	7		21	3333	86.9	1	Nanopore MinION		Yes	Pending501|Brazil|SP|ItapecericaDaSerra|NP|NA|PNH2887_no_data_CP149|2018-01-07	Library_7
ON022673	Generated_here		CP150; 3557; 4889499; PNH3557; 2207186K	Brazil	SP	EmbuGuaau	3515103		NP	Alouatta		liver	Day	2018	3	14		12	2172	95.82	2	Nanopore MinION		Yes	Pending502|Brazil|SP|EmbuGuaau|NP|Alouatta|PNH3557_CP150|2018-03-14	Library_7
ON022674	Generated_here		CP151; 3560; 4889497; PNH3560; 2207176C	Brazil	SP	EmbuGuaau	3515103		NP	Alouatta		liver	Day	2018	3	19		12	2762	95.9	3	Nanopore MinION		Yes	Pending503|Brazil|SP|EmbuGuaau|NP|Alouatta|PNH3560_CP151|2018-03-19	Library_7
ON022675	Generated_here		CP152; 3565; 2752136; PNH3565; 2206583C	Brazil	SP	Sarapui	3551108		NP	Alouatta		liver	Day	2018	3	10		16	3714	99.24	4	Nanopore MinION		Yes	Pending504|Brazil|SP|Sarapui|NP|Alouatta|PNH3565_CP152|2018-03-10	Library_7
ON022676	Generated_here		CP153; 5475; 6133272; PNH5475; 2274496B	Brazil	SP	Itapetininga	3522307		NP			liver	Day	2019	4	16		19	3124	98.36	5	Nanopore MinION		Yes	Pending505|Brazil|SP|Itapetininga|NP|NA|PNH5475_CP153|2019-04-16	Library_7
ON022677	Generated_here		CP154; 1019; PNH1019; 2149735I	Brazil	SP	EspiritoSantoDoPinhal	3515186		NP	Sapajus		liver	Day	2017	4	10		13	5197	99.17	6	Nanopore MinION		Yes	Pending506|Brazil|SP|EspiritoSantoDoPinhal|NP|Sapajus|PNH1019_CP154|2017-04-10	Library_7
ON022678	Generated_here		CP155; 140; 3007191; PNH140; 2130173H	Brazil	SP	MorroAgudo	3531902		NP	Alouatta		liver						13	2635	89.75	7	Nanopore MinION		Yes - but no municipality and/or date	Pending507|Brazil|SP|MorroAgudo|NP|Alouatta|PNH140_CP155|NA	Library_7
ON022679	Generated_here		CP156; 1045; 3376055; PNH1045; 2148282K	Brazil	SP	MonteAlegreDoSul	3531209		NP			liver	Day	2017	3	31		18	2959	97.97	8	Nanopore MinION		Yes	Pending508|Brazil|SP|MonteAlegreDoSul|NP|NA|PNH1045_CP156|2017-03-31	Library_7
ON022680	Generated_here		CP157; 1041; 3382624; PNH1041; 2148783A	Brazil	SP	Tuiuti	3554953		NP			liver	Day	2017	4	6		19	2657	91.3	9	Nanopore MinION		Yes	Pending509|Brazil|SP|Tuiuti|NP|NA|PNH1041_CP157|2017-04-06	Library_7
ON022681	Generated_here		CP158; 1038; 293437; PNH1038; 2149128K	Brazil	SP	Amparo	3501905		NP	Callicebus		liver	Day	2017	4	10		10	3577	95.95	10	Nanopore MinION		Yes	Pending510|Brazil|SP|Amparo|NP|Callicebus|PNH1038_CP158|2017-04-10	Library_7
ON022682	Generated_here		CP160; 733; 3376013; PNH733; 2145880D	Brazil	SP	MonteAlegreDoSul	3531209		NP			liver	Day	2017	3	17		13	2402	95.81	12	Nanopore MinION		Yes	Pending512|Brazil|SP|MonteAlegreDoSul|NP|NA|PNH733_CP160|2017-03-17	Library_7
ON022683	Generated_here		CP161; 772; PNH772; 2145433J	Brazil	SP	Tuiuti	3554953		NP			liver	Day	2017	3	17		15	3562	99.28	13	Nanopore MinION		Yes	Pending513|Brazil|SP|Tuiuti|NP|NA|PNH772_CP161|2017-03-17	Library_7
ON022684	Generated_here		CP162; 713; 3384337; PNH713; 2145358C	Brazil	SP	Socorro	3552106		NP	Sapajus		liver	Day	2017	3	16		11	2732	99.25	14	Nanopore MinION		Yes	Pending514|Brazil|SP|Socorro|NP|Sapajus|PNH713_CP162|2017-03-16	Library_7
ON022685	Generated_here		CP163; 702; 3365316; PNH702; 2145915E	Brazil	SP	Campinas	3509502		NP	Alouatta		liver	Day	2017	3	21		13	1687	92.67	15	Nanopore MinION		Yes	Pending515|Brazil|SP|Campinas|NP|Alouatta|PNH702_CP163|2017-03-21	Library_7
ON022686	Generated_here		CP165; 185; 4283996; PNH185; 2132825E	Brazil	SP	Jaboticabal	3524303		NP	Alouatta		liver	Day	2016	12	9		19	2616	98.06	17	Nanopore MinION		Yes	Pending517|Brazil|SP|Jaboticabal|NP|Alouatta|PNH185_CP165|2016-12-09	Library_7
ON022687	Generated_here		CP166; 866; 3365328; PNH866; 2147412G	Brazil	SP	Campinas	3509502		NP	Alouatta		liver	Day	2017	3	28		16	2031	92.71	18	Nanopore MinION		Yes	Pending518|Brazil|SP|Campinas|NP|Alouatta|PNH866_CP166|2017-03-28	Library_7
ON022688	Generated_here		CP167; 149; 3499569; PNH149; 2129702K	Brazil	SP	Severinia	3551900		NP	Alouatta		liver	Day	2016	11	21		13	3205	99.2	19	Nanopore MinION		Yes	Pending519|Brazil|SP|Severinia|NP|Alouatta|PNH149_CP167|2016-11-21	Library_7
ON022689	Generated_here		CP168; 885; 2934085; PNH885; 2146617J	Brazil	SP	Amparo	3501905		NP			liver	Day	2017	3	23		11	3557	98.94	20	Nanopore MinION		Yes	Pending520|Brazil|SP|Amparo|NP|NA|PNH885_CP168|2017-03-23	Library_7
ON022690	Generated_here		CP169; 862; 3353370; PNH862; 2147243E	Brazil	SP	Pinhalzinho	3538204		NP	Alouatta		liver	Day	2017	3	25		17	4038	99.28	21	Nanopore MinION		Yes	Pending521|Brazil|SP|Pinhalzinho|NP|Alouatta|PNH862_CP169|2017-03-25	Library_7
ON022691	Generated_here		CP170; 872; 3376040; PNH872; 2146086C	Brazil	SP	MonteAlegreDoSul	3531209		NP			liver	Day	2017	3	21		12	3622	95.15	22	Nanopore MinION		Yes	Pending522|Brazil|SP|MonteAlegreDoSul|NP|NA|PNH872_CP170|2017-03-21	Library_7
ON022692	Generated_here		CP171; 979; 3353378; PNH979; 2148071A	Brazil	SP	Pinhalzinho	3538204		NP	Alouatta		liver	Day	2017	3	29		15	3491	95.93	24	Nanopore MinION		Yes	Pending523|Brazil|SP|Pinhalzinho|NP|Alouatta|PNH979_CP171|2017-03-29	Library_7
ON022693	Generated_here		CP172; 876; 3376042; PNH876; 2147435I	Brazil	SP	MonteAlegreDoSul	3531209		NP			liver	Day	2017	3	23		15	16628	99.37	1	Nanopore MinION		Yes	Pending524|Brazil|SP|MonteAlegreDoSul|NP|NA|PNH876_CP172|2017-03-23	Library_8
ON022694	Generated_here		CP206; 3681; 4518803; PNH3681; 2207509E	Brazil	SP	SaoMiguelArcanjo	3550209		NP	Alouatta		liver	Day	2018	3	25	F	12	7895	99.37	3	Nanopore MinION		Yes	Pending526|Brazil|SP|SaoMiguelArcanjo|NP|Alouatta|PNH3681_CP206|2018-03-25	Library_8
ON022695	Generated_here		CP207; 2998; PNH2998; 2199281J	Brazil	SP	SantaIsabel	3546801		NP	Callithrix		liver	Day	2018	1	25		5	19040	99.35	4	Nanopore MinION		Yes	Pending527|Brazil|SP|SantaIsabel|NP|Callithrix|PNH2998_CP207|2018-01-25	Library_8
ON022696	Generated_here		CP214; isolada; 4727732; 2260896A	Brazil	SP	SaoPaulo	3550308		NP	Alouatta		liver	Day	2019	1	15	M	15 (from C6/36)	16389	99.37	5	Nanopore MinION	Cultured to isolate	Yes	Pending528|Brazil|SP|SaoPaulo|NP|Alouatta|isolada_CP214|2019-01-15	Library_8
ON022697	Generated_here		CP217; 2874; PNH2874; 2197452I	Brazil	SP	SaoPaulo	3550308		NP	Alouatta		liver	Day	2018	1	3		8	14450	93.54	7	Nanopore MinION		Yes	Pending530|Brazil|SP|SaoPaulo|NP|Alouatta|PNH2874_CP217|2018-01-03	Library_8
ON022698	Generated_here		CP218; 72; 4283913; PNH72; 2129158C	Brazil	SP	Jaboticabal	3524303		NP	Alouatta		liver	Day	2016	11	16		12	9383	99.36	8	Nanopore MinION		Yes	Pending531|Brazil|SP|Jaboticabal|NP|Alouatta|PNH72_CP218|2016-11-16	Library_8
ON022699	Generated_here		CP219; 2877; 5734933; PNH2877; 2196824E	Brazil	SP	SaoPaulo	3550308		NP	Alouatta		liver	Day	2017	12	27		10	9617	99.37	9	Nanopore MinION		Yes	Pending532|Brazil|SP|SaoPaulo|NP|Alouatta|PNH2877_CP219|2017-12-27	Library_8
ON022700	Generated_here		CP222; 96; PNH96; 2129286C	Brazil	SP	Catanduva	3511102		NP	Alouatta		liver	Day	2016	11	17		13	9694	92.91	12	Nanopore MinION		Yes	Pending535|Brazil|SP|Catanduva|NP|Alouatta|PNH96_CP222|2016-11-17	Library_8
ON022701	Generated_here		CP223; 102; PNH102; 2129271K	Brazil	SP	Catigua	3511201		NP	Alouatta		liver	Day	2016	11	17		11	8354	99.37	13	Nanopore MinION		Yes	Pending536|Brazil|SP|Catigua|NP|Alouatta|PNH102_CP223|2016-11-17	Library_8
ON022702	Generated_here		CP225; 65; PNH65; 2128271E	Brazil	SP	Pindorama	3538105		NP	Sapajus		liver	Day	2016	11	7		12	9532	99.37	14	Nanopore MinION		Yes	Pending537|Brazil|SP|Pindorama|NP|Sapajus|PNH65_CP225|2016-11-07	Library_8
ON022703	Generated_here		CP226; 69; PNH69; 2128268A	Brazil	SP	Adolfo	3500204		NP	Alouatta		liver	Day	2016	11	4		12	3835	95.56	15	Nanopore MinION		Yes	Pending538|Brazil|SP|Adolfo|NP|Alouatta|PNH69_CP226|2016-11-04	Library_8
ON022704	Generated_here		CP174; 946; 3382618; PNH946; 2147906H	Brazil	SP	Tuiuti	3554953		NP			liver	Day	2017	3	31		16	16625	99.37	1	Nanopore MinION		Yes	Pending547|Brazil|SP|Tuiuti|NP|NA|PNH946_CP174|2017-03-31	Library_9 18/07/2019
ON022705	Generated_here		CP74; 1258; 3353395; PNH1258; 2149970E	Brazil	SP	Pinhalzinho	3538204		NP	Alouatta		liver	Day	2017	4	10		15	14443	99.37	5	Nanopore MinION		Yes	Pending551|Brazil|SP|Pinhalzinho|NP|Alouatta|PNH1258_CP74|2017-04-10	Library_9 18/07/2019
ON022706	Generated_here		CP75; 1851; 3404844; PNH1851; 2168797D	Brazil	SP	Jundiai	3525904		NP	Alouatta		brain	Day	2017	7	27		21	21040	99.36	6	Nanopore MinION		Yes	Pending552|Brazil|SP|Jundiai|NP|Alouatta|PNH1851_CP75|2017-07-27	Library_9 18/07/2019
ON022707	Generated_here		CP76; 2670; 4304060; PNH2670; 2195574G	Brazil	SP	SaoPaulo	3550308		NP	Alouatta		liver	Day	2017	12	16		11	13823	99.37	7	Nanopore MinION		Yes	Pending553|Brazil|SP|SaoPaulo|NP|Alouatta|PNH2670_CP76|2017-12-16	Library_9 18/07/2019
ON022708	Generated_here		CP77; 1869; 6414755; PNH1869; 2168783K	Brazil	SP	BragancaPaulista	3507605		NP	Alouatta		liver	Day	2017	8	3		12	7876	99.36	8	Nanopore MinION		Yes	Pending554|Brazil|SP|BragancaPaulista|NP|Alouatta|PNH1869_CP77|2017-08-03	Library_9 18/07/2019
ON022709	Generated_here		CP78; 2662; 4733520; PNH2662; 2195340F	Brazil	SP	ItapecericaDaSerra	3522208		NP			liver	Day	2017	12	18		10	10549	99.37	9	Nanopore MinION		Yes	Pending555|Brazil|SP|ItapecericaDaSerra|NP|NA|PNH2662_CP78|2017-12-18	Library_9 18/07/2019
ON022710	Generated_here		CP79; 2673; 4304061; PNH2673; 2195576E	Brazil	SP	SaoPaulo	3550308		NP	Alouatta		liver	Day	2017	12	16		14	17536	99.36	10	Nanopore MinION		Yes	Pending556|Brazil|SP|SaoPaulo|NP|Alouatta|PNH2673_CP79|2017-12-16	Library_9 18/07/2019
ON022711	Generated_here		CP80; 2676; 4304057; PNH2676; 2195381D	Brazil	SP	SaoPaulo	3550308		NP	Alouatta		liver	Day	2017	12	14		11	16827	99.37	11	Nanopore MinION		Yes	Pending557|Brazil|SP|SaoPaulo|NP|Alouatta|PNH2676_CP80|2017-12-14	Library_9 18/07/2019
ON022712	Generated_here		CP81; 2680; 4304054; PNH2680; 2195088I	Brazil	SP	SaoPaulo	3550308		NP	Alouatta		liver	Day	2017	12	13		9	9530	99.36	12	Nanopore MinION		Yes	Pending558|Brazil|SP|SaoPaulo|NP|Alouatta|PNH2680_CP81|2017-12-13	Library_9 18/07/2019
ON022713	Generated_here		CP102; 2631; 6531468; PNH2631; 2188702B	Brazil	SP	Jundiai	3525904		NP	Callithrix		liver	Day	2017	11	6		12	11955	99.37	13	Nanopore MinION		Yes	Pending559|Brazil|SP|Jundiai|NP|Callithrix|PNH2631_CP102|2017-11-06	Library_9 18/07/2019
ON022714	Generated_here		CP110; 2485; 4733510; PNH2485; 2193182J	Brazil	SP	ItapecericaDaSerra	3522208		NP			liver	Day	2017	12	6		15	10364	99.37	14	Nanopore MinION		Yes	Pending560|Brazil|SP|ItapecericaDaSerra|NP|NA|PNH2485_CP110|2017-12-06	Library_9 18/07/2019
ON022715	Generated_here		CP111; 2505; 4304011; PNH2505; 2191032F	Brazil	SP	SaoPaulo	3550308		NP	Alouatta		liver	Day	2017	11	15		10	3895	95.91	15	Nanopore MinION		Yes	Pending561|Brazil|SP|SaoPaulo|NP|Alouatta|PNH2505_CP111|2017-11-15	Library_9 18/07/2019
ON022716	Generated_here		CP271; 258595_isolado	Brazil	SP				HU	Homo	sapiens		Day	2004	11	26			8155	99.36	16	Nanopore MinION	Sao Paulo Amazonia	No - not in clade	Pending562|Brazil|SP|SaoPaulo_amazonia|HU|Homo_sapiens|258595_isolado_CP271|2004-11-26	Library_9 18/07/2019
ON022717	Generated_here		CP273; 188002_isolado	Brazil	SP	SaoPaulo	3550308		HU	Homo	sapiens		Day	2000	1	18			3931	92.23	17	Nanopore MinION	Cultured to isolate	No - not in clade	Pending563|Brazil|SP|SaoPaulo|HU|Homo_sapiens|188002_isolado_CP273|2000-01-18	Library_9 18/07/2019
ON022718	Generated_here		CP274; 189642_isolado	Brazil	SP	SaoJoseDoRioPreto	3549805		HU	Homo	sapiens		Day	2000	4	27			4773	90.56	18	Nanopore MinION	Cultured to isolate	No - not in clade	Pending564|Brazil|SP|SaoJoseDoRioPreto|HU|Homo_sapiens|189642_isolado_CP274|2000-04-27	Library_9 18/07/2019
ON022719	Generated_here		CP276; 158057_isolado	Brazil	SP				HU	Homo	sapiens								10095	96.08	20	Nanopore MinION	Cultured to isolate	Yes - but no municipality and/or date	Pending566|Brazil|SP||HU|Homo_sapiens|158057_isolado_CP276|NA	Library_9 18/07/2019
ON022720	Generated_here		CP278; 188057_isolado	Brazil	SP	Campinas	3509502		HU	Homo	sapiens		Day	2000	1	18			14050	96.13	21	Nanopore MinION	Cultured to isolate	No - not in clade	Pending567|Brazil|SP|Campinas|HU|Homo_sapiens|188057_isolado_CP278|2000-01-18	Library_9 18/07/2019
ON022721	Generated_here		CP279; 187978_isolado	Brazil	SP				HU	Homo	sapiens								12605	74.98	22	Nanopore MinION	Cultured to isolate	Yes - but no municipality and/or date	Pending568|Brazil|SP||HU|Homo_sapiens|187978_isolado_CP279|NA	Library_9 18/07/2019
ON022722	Generated_here		CP280; 144990_isolado	Brazil	SP	Campinas	3509502		HU	Homo	sapiens		Day	1993	4	6			8435	77.76	23	Nanopore MinION	Cultured to isolate	No - not in clade	Pending569|Brazil|SP|Campinas|HU|Homo_sapiens|144990_isolado_CP280|1993-04-06	Library_9 18/07/2019
ON022723	Generated_here		CR101; 0441/2017	Brazil	ES	SantaTeresa	3204609		NP			whole_blood	Day	2017	1	27		19	25899	96.31	1	Nanopore MinION		Yes	Pending669|Brazil|ES|NP|NA|CR101_0441/2017|2017-01-27	Library9 26/07/2019
ON022724	Generated_here		CR115; 2501/2018	Brazil	RJ	AngraDosReis	3300100		HU	Homo	sapiens	serum	Day	2018	7	2	M	21.36	44088	90.65	2	Nanopore MinION		Yes	Pending670|Brazil|RJ|HU|Homo_sapiens|CR115_2501/2018|2018-07-02	Library9 26/07/2019
ON022725	Generated_here		CR127; 3922/2017	Brazil	ES	MarechalFloriano	3203346		HU	Homo	sapiens	serum	Day	2017	4	13	M	25	14455	78.01	3	Nanopore MinION		Yes	Pending671|Brazil|ES|HU|Homo_sapiens|CR127_3922/2017|2017-04-13	Library9 26/07/2019
ON022726	Generated_here		CR162; 2538/2018	Brazil	RJ	Cantagalo	3301108		HU	Homo	sapiens	serum	Day	2018	2	20	F	28.79	25118	77.96	6	Nanopore MinION		Yes	Pending674|Brazil|RJ|HU|Homo_sapiens|CR162_2538/2018|2018-02-20	Library9 26/07/2019
ON022727	Generated_here		CR175; 0869/2018	Brazil	RJ	Teresopolis	3305802		HU	Homo	sapiens	serum	Day	2018	1	26	M	29.58	28216	81.15	10	Nanopore MinION		Yes	Pending678|Brazil|RJ|HU|Homo_sapiens|CR175_0869/2018|2018-01-26	Library9 26/07/2019
ON022728	Generated_here		CR186; 1778/2018	Brazil	RJ	Teresopolis	3305802		HU	Homo	sapiens	serum	Day	2018	9	2	M	30.32	15639	80.54	14	Nanopore MinION		Yes	Pending682|Brazil|RJ|HU|Homo_sapiens|CR186_1778/2018|2018-09-02	Library9 26/07/2019
ON022729	Generated_here		CR188; 0580/2018	Brazil	RJ	VoltaRedonda	3306305		HU	Homo	sapiens	serum	Day	2018	1	19	M	30.51	8748	77.09	15	Nanopore MinION		Yes	Pending683|Brazil|RJ|HU|Homo_sapiens|CR188_0580/2018|2018-01-19	Library9 26/07/2019
ON022730	Generated_here		CR192; 1344/2017	Brazil	ES	MunizFreira	3203700		HU	Homo	sapiens	serum	Day	2017	2	14	M	31	22764	81.68	16	Nanopore MinION		Yes	Pending684|Brazil|ES|MunizFreire|HU|Homo_sapiens|CR192_1344/2017|2017-02-14	Library9 26/07/2019
ON022731	Generated_here		CR201; 1262/2017	Brazil	ES	Vitoria	3205309		HU	Homo	sapiens	serum	Day	2017	5	2	M	33	18394	84.5	17	Nanopore MinION		Yes	Pending685|Brazil|ES|HU|Homo_sapiens|CR201_1262/2017|2017-05-02	Library9 26/07/2019
ON022732	Generated_here		CR215; 1330/2017	Brazil	ES	MarechalFloriano	3203346		NP			whole_blood	Day	2017	2	18		28	23052	87.27	18	Nanopore MinION		Yes	Pending686|Brazil|ES|NP|NA|CR215_1330/2017|2017-02-18	Library9 26/07/2019
ON022733	Generated_here		CR218; 4838/2018	Brazil	RJ	RioDeJaneiro	3304557		NP	Callithrix		kidney	Day	2018	6	4		28.39	7842	77.78	19	Nanopore MinION		Yes	Pending687|Brazil|RJ|NP|Callithrix|CR218_4838/2018|2018-06-04	Library9 26/07/2019
ON022734	Generated_here		CR226; 2075/2017	Brazil	ES	Serra	3205002		NP	Callithrix		liver	Day	2017	6	3		29	10474	80.39	21	Nanopore MinION		Yes	Pending689|Brazil|ES|NP|Callithrix|CR226_2075/2017|2017-06-03	Library9 26/07/2019
ON022735	Generated_here		CR82; 5884/2017	Brazil	RJ	Guapimirim	3301850		NP	Callithrix		brain	Day	2017	6	6		12.87	29484	90.28	23	Nanopore MinION		Yes	Pending691|Brazil|RJ|NP|Callithrix|CR82_5884/2017|2017-06-06	Library9 26/07/2019
HM582851	Previously_published	J. Virol. 84 (19), 9967-9977 (2010)	TVP11767	TrinidadAndTobago	Trinidad				NP	Alouatta	seniculus		Year	2009						100		Sanger dideoxy sequencing		No - not in clade	HM582851|TrinidadAndTobago|NotApplicable|NotApplicable|NP|Alouatta_seniculus||2009
JF912179	Previously_published	J. Virol. 86 (24), 13263-13271 (2012)	BeAR378600	Brazil	GO	Uracu	5221601		MO	Haemagogus			Year	1980						100		Sanger dideoxy sequencing		No - not in clade	JF912179|Brazil|GO|Uracu|MO|Haemagogus|BeAR378600|1980
JF912180	Previously_published	J. Virol. 86 (24), 13263-13271 (2012)	BeH394880	Brazil	PA	ConceicaoDoAraguaia	1502707		HU	Homo	sapiens		Year	1981						100		Sanger dideoxy sequencing		No - not in clade	JF912180|Brazil|PA|ConceicaoDoAraguaia|HU|Homo_sapiens|BeH394880|1981
JF912182	Previously_published	J. Virol. 86 (24), 13263-13271 (2012)	BeH422973	Brazil	PA	MonteAlegre	1504802		HU	Homo	sapiens		Year	1984						100		Sanger dideoxy sequencing		No - not in clade	JF912182|Brazil|PA|MonteAlegre|HU|Homo_sapiens|BeH422973|1984
JF912183	Previously_published	J. Virol. 86 (24), 13263-13271 (2012)	BeH423602	Brazil	PA	SaoDomingosDoCapim	1507201		HU	Homo	sapiens		Year	1984						100		Sanger dideoxy sequencing		No - not in clade	JF912183|Brazil|PA|SaoDomingosDoCapim|HU|Homo_sapiens|BeH423602|1984
JF912184	Previously_published	J. Virol. 86 (24), 13263-13271 (2012)	BeH463676	Brazil	PA	Breves	1501808		HU	Homo	sapiens		Year	1987						100		Sanger dideoxy sequencing		No - not in clade	JF912184|Brazil|PA|Breves|HU|Homo_sapiens|BeH463676|1987
JF912185	Previously_published	J. Virol. 86 (24), 13263-13271 (2012)	BeAR513008	Brazil	MS	Sidrolandia	5007901		MO	Sabethes			Year	1992						100		Sanger dideoxy sequencing		No - not in clade	JF912185|Brazil|MS|Sidrolandia|MO|Sabethes|BeAR513008|1992
JF912186	Previously_published	J. Virol. 86 (24), 13263-13271 (2012)	BeH526722	Brazil	MG	Arinos	3104502		HU	Homo	sapiens		Year	1994						100		Sanger dideoxy sequencing		No - not in clade	JF912186|Brazil|MG|Arinos|HU|Homo_sapiens|BeH526722|1994
JF912187	Previously_published	J. Virol. 86 (24), 13263-13271 (2012)	BeH622205	Brazil	GO	Goias	5208905		HU	Homo	sapiens		Year	2000						100		Sanger dideoxy sequencing		No - not in clade	JF912187|Brazil|GO|Goias|HU|Homo_sapiens|BeH622205|2000
JF912188	Previously_published	J. Virol. 86 (24), 13263-13271 (2012)	BeH622493	Brazil	GO	AltoParaiso	5200605		HU	Homo	sapiens		Year	2000						100		Sanger dideoxy sequencing		No - not in clade	JF912188|Brazil|GO|AltoParaiso|HU|Homo_sapiens|BeH622493|2000
JF912189	Previously_published	J. Virol. 86 (24), 13263-13271 (2012)	BeAR646536	Brazil	RS	SantoAntonioDasMissoes	4317707		MO	Haemagogus	leucocelaenus		Year	2001						100		Sanger dideoxy sequencing		No - not in clade	JF912189|Brazil|RS|SantoAntonioDasMissoes|MO|Haemagogus_leucocelaenus|BeAR646536|2001
JF912190	Previously_published	J. Virol. 86 (24), 13263-13271 (2012)	BeH655417	Brazil	RR	AltoAlegre	1400050		HU	Homo	sapiens		Year	2002						100		Sanger dideoxy sequencing		No - not in clade	JF912190|Brazil|RR|AltoAlegre|HU|Homo_sapiens|BeH655417|2002
KM388814	Previously_published	Emerg Infect Dis. 2015 Jan;21(1):99-102	6A	Venezuela	Portuguesa				HU	Homo	sapiens		Year	2005						100		Sanger dideoxy sequencing	Vero passage 2	No - not in clade	KM388814|Venezuela|NotApplicable|NotApplicable|HU|Homo_sapiens||2005
KM388815	Previously_published	Emerg Infect Dis. 2015 Jan;21(1):99-102	9A	Venezuela	Apure				NP	Alouatta	seniculus		Year	2007						100		Sanger dideoxy sequencing	Vero passage 2	No - not in clade	KM388815|Venezuela|NotApplicable|NotApplicable|NP|Alouatta_seniculus||2007
KM388816	Previously_published	Emerg Infect Dis. 2015 Jan;21(1):99-102	10A	Venezuela	Monagas				NP	Alouatta	seniculus		Year	2010						100		Sanger dideoxy sequencing	Vero passage 2	No - not in clade	KM388816|Venezuela|NotApplicable|NotApplicable|NP|Alouatta_seniculus||2010
KM388817	Previously_published	Emerg Infect Dis. 2015 Jan;21(1):99-102	2A	Venezuela	Guárico				NP	Alouatta	seniculus		Year	2004						100		Sanger dideoxy sequencing	Vero passage 2	No - not in clade	KM388817|Venezuela|NotApplicable|NotApplicable|NP|Alouatta_seniculus||2004
KM388818	Previously_published	Emerg Infect Dis. 2015 Jan;21(1):99-102	8A	Venezuela	Barinas				NP	Alouatta	seniculus		Year	2006						100		Sanger dideoxy sequencing	Vero passage 2	No - not in clade	KM388818|Venezuela|NotApplicable|NotApplicable|NP|Alouatta_seniculus||2006
KY885000	Previously_published	Mem. Inst. Oswaldo Cruz 112 (6), 447-451 (2017)	ES-504	Brazil	ES	DomingosMartins	3201902		NP	Alouatta	clamitans	plasma	Day	2017	2	20				99.97		Sanger dideoxy sequencing		Yes	KY885000|Brazil|ES|DomingosMartins|NP|Alouatta_clamitans|ES-504|2017-02-20
KY885001	Previously_published	Mem. Inst. Oswaldo Cruz 112 (6), 447-451 (2017)	ES-505	Brazil	ES	DomingosMartins	3201902		NP	Alouatta	clamitans	plasma	Day	2017	2	22				99.97		Sanger dideoxy sequencing		Yes	KY885001|Brazil|ES|DomingosMartins|NP|Alouatta_clamitans|ES-505|2017-02-22
MF170968	Previously_published	Clin Microbiol Infect. 2018 Sep;24(9):1019.e1-1019.e4.	P157; 3925/2017; 3925	Brazil	ES	MarechalFloriano	3203346		HU	Homo	sapiens	serum	Day	2017	4	13				99.94		Sanger dideoxy sequencing		Yes	MF170968|Brazil|ES|MarechalFloriano|HU|Homo_sapiens|3925|2017-04-13
MF170969	Previously_published	Clin Microbiol Infect. 2018 Sep;24(9):1019.e1-1019.e4.	P146; 1940/2017; 1940	Brazil	RJ	CasimiroDeAbreu	3301306		HU	Homo	sapiens	serum	Day	2017	3	18				99.93		Sanger dideoxy sequencing		Yes	MF170969|Brazil|RJ|CasimiroDeAbreu|HU|Homo_sapiens|1940|2017-03-18
MF170970	Previously_published	Clin Microbiol Infect. 2018 Sep;24(9):1019.e1-1019.e4.	P147; 2487/2017; 2487	Brazil	ES	DomingosMartins	3201902		HU	Homo	sapiens	serum	Day	2017	3	21				99.97		Sanger dideoxy sequencing		Yes	MF170970|Brazil|ES|DomingosMartins|HU|Homo_sapiens|2487|2017-03-21
MF170971	Previously_published	Clin Microbiol Infect. 2018 Sep;24(9):1019.e1-1019.e4.	P159; 590/2017; 590	Brazil	MG	SaoRoqueDeMinas	3164308		NP			serum	Day	2017	1	30				99.96		Sanger dideoxy sequencing		Yes	MF170971|Brazil|MG|SaoRoqueDeMinas|NP|NA|590|2017-01-30
MF170972	Previously_published	Clin Microbiol Infect. 2018 Sep;24(9):1019.e1-1019.e4.	P149; 2992/2017; 2992	Brazil	ES	Cariacica	3201308		HU	Homo	sapiens	serum	Day	2017	3	31				99.97		Sanger dideoxy sequencing		Yes	MF170972|Brazil|ES|Cariacica|HU|Homo_sapiens|2992|2017-03-31
MF170973	Previously_published	Clin Microbiol Infect. 2018 Sep;24(9):1019.e1-1019.e4.	P148; 3919/2017; 3919	Brazil	ES	DomingosMartins	3201902		HU	Homo	sapiens	serum	Day	2017	4	10				99.97		Sanger dideoxy sequencing		Yes	MF170973|Brazil|ES|DomingosMartins|HU|Homo_sapiens|3919|2017-04-10
MF170974	Previously_published	Clin Microbiol Infect. 2018 Sep;24(9):1019.e1-1019.e4.	P151; 2829/2017; 2829	Brazil	ES	Cariacica	3201308		HU	Homo	sapiens	serum	Day	2017	3	29				99.97		Sanger dideoxy sequencing		Yes	MF170974|Brazil|ES|Cariacica|HU|Homo_sapiens|2829|2017-03-29
MF170975	Previously_published	Clin Microbiol Infect. 2018 Sep;24(9):1019.e1-1019.e4.	P152; 1555/2017; 1555	Brazil	ES	Brejetuba	3201159		HU	Homo	sapiens	serum	Day	2017	3	3				99.97		Sanger dideoxy sequencing		Yes	MF170975|Brazil|ES|Brejetuba|HU|Homo_sapiens|1555|2017-03-03
MF170976	Previously_published	Clin Microbiol Infect. 2018 Sep;24(9):1019.e1-1019.e4.	P155; 0282/2017; 282	Brazil	ES	LaranjaDaTerra	3203163		HU	Homo	sapiens	serum	Day	2017	1	25				99.97		Sanger dideoxy sequencing		Yes	MF170976|Brazil|ES|LaranjaDaTerra|HU|Homo_sapiens|282|2017-01-25
MF170977	Previously_published	Clin Microbiol Infect. 2018 Sep;24(9):1019.e1-1019.e4.	P156; 1122/2017; 1122	Brazil	ES	ConceicaoDoCastelo	3201704		HU	Homo	sapiens	serum	Day	2017	2	10				99.96		Sanger dideoxy sequencing		Yes	MF170977|Brazil|ES|ConceicaoDoCastelo|HU|Homo_sapiens|1122|2017-02-10
MF170978	Previously_published	Clin Microbiol Infect. 2018 Sep;24(9):1019.e1-1019.e4.	P154; 2841/2017; 2841	Brazil	ES	SantaMariaDeJetiba	3204559		HU	Homo	sapiens	serum	Day	2017	3	28				99.97		Sanger dideoxy sequencing		Yes	MF170978|Brazil|ES|SantaMariaDeJetiba|HU|Homo_sapiens|2841|2017-03-28
MF170979	Previously_published	Clin Microbiol Infect. 2018 Sep;24(9):1019.e1-1019.e4.	P153; 3472/2017; 3472	Brazil	ES	SantaMariaDeJetiba	3204559		HU	Homo	sapiens	serum	Day	2017	4	6				99.97		Sanger dideoxy sequencing		Yes	MF170979|Brazil|ES|SantaMariaDeJetiba|HU|Homo_sapiens|3472|2017-04-06
MF170980	Previously_published	Clin Microbiol Infect. 2018 Sep;24(9):1019.e1-1019.e4.	P158; 2563/2017; 2563	Brazil	ES	AlfredoChaves	3200300		HU	Homo	sapiens	serum	Day	2017	3	23				99.94		Sanger dideoxy sequencing		Yes	MF170980|Brazil|ES|AlfredoChaves|HU|Homo_sapiens|2563|2017-03-23
MF170981	Previously_published	Clin Microbiol Infect. 2018 Sep;24(9):1019.e1-1019.e4.	P150; 3495/2017; 3495	Brazil	ES	SantaLeopoldina	3204500		HU	Homo	sapiens	serum	Day	2017	4	5				99.97		Sanger dideoxy sequencing		Yes	MF170981|Brazil|ES|SantaLeopoldina|HU|Homo_sapiens|3495|2017-04-05
MF185660	Previously_published	Clin Microbiol Infect. 2018 Sep;24(9):1019.e1-1019.e4.	P160; 2906/2017; 2906	Brazil	RJ	SaoSebastiaoDoAlto	3305307		NP			serum	Day	2017	1	25				77.84		Sanger dideoxy sequencing		Yes	MF185660|Brazil|RJ|SaoSebastiaoDoAlto|NP|NA|2906|2017-01-25
MF423373	Previously_published	J Gen Virol. 2018 Apr;99(4):536-548.	PA193	Brazil	ES	DomingosMartins	3201902		MO	Haemagogus	leucocelaenus	mosquito_pool	Day	2017	2	21				99.97		Sanger dideoxy sequencing		Yes	MF423373|Brazil|ES|DomingosMartins|MO|Haemagogus_leucocelaenus|PA193|2017-02-21
MF423374	Previously_published	J Gen Virol. 2018 Apr;99(4):536-548.	PA196	Brazil	ES	DomingosMartins	3201902		MO	Haemagogus	janthinomys	mosquito_pool	Day	2017	2	23				99.97		Sanger dideoxy sequencing		Yes	MF423374|Brazil|ES|DomingosMartins|MO|Haemagogus_janthinomys|PA196|2017-02-23
MF423375	Previously_published	J Gen Virol. 2018 Apr;99(4):536-548.	RJ87	Brazil	RJ	Macae	3302403		NP	Alouatta	clamitans	plasma	Day	2017	4	4				99.97		Sanger dideoxy sequencing		Yes	MF423375|Brazil|RJ|Macae|NP|Alouatta_clamitans|RJ87|2017-04-04
MF423376	Previously_published	J Gen Virol. 2018 Apr;99(4):536-548.	RJ94	Brazil	RJ	Macae	3302403		NP	Alouatta	clamitans	plasma	Day	2017	4	13				99.97		Sanger dideoxy sequencing		Yes	MF423376|Brazil|RJ|Macae|NP|Alouatta_clamitans|RJ94|2017-04-13
MF423377	Previously_published	J Gen Virol. 2018 Apr;99(4):536-548.	RJ95	Brazil	RJ	Carmo	3301207		NP	Alouatta	clamitans	plasma	Day	2017	4	19				99.97		Sanger dideoxy sequencing		Yes	MF423377|Brazil|RJ|Carmo|NP|Alouatta_clamitans|RJ95|2017-04-19
MF423378	Previously_published	J Gen Virol. 2018 Apr;99(4):536-548.	RJ96	Brazil	RJ	Carmo	3301207		NP	Alouatta	clamitans	plasma	Day	2017	4	19				99.97		Sanger dideoxy sequencing		Yes	MF423378|Brazil|RJ|Carmo|NP|Alouatta_clamitans|RJ96|2017-04-19
MF434851	Previously_published	J Gen Virol. 2018 Apr;99(4):536-548.	H199	Brazil	RJ	CasimiroDeAbreu	3301306		HU	Homo	sapiens	serum	Day	2017	4	25				99.97		Sanger dideoxy sequencing		Yes	MF434851|Brazil|RJ|CasimiroDeAbreu|HU|Homo_sapiens|H199|2017-04-25
MF465805	Previously_published	Emerg Infect Dis. 2018 Jan; 24(1): 176–178.	YFV112	Brazil	SP			Travelled to Januaria, Minas Gerais, Brazil, on December 28, 2016, and to a rural area north of Sao Paulo on January 3, 2017	HU	Homo	sapiens	urine	Day	2017	1	17	M			100		Illumina		Yes - but no municipality and/or date	MF465805|Brazil|SP|NotGiven|HU|Homo_sapiens|YFV112|2017-01-17
MF538782	Previously_published	J Gen Virol. 2018 Apr;99(4):536-548.	H190	Brazil	RJ	SaoFidelis	3304805		HU	Homo	sapiens	serum	Day	2017	3	16				99.97		Sanger dideoxy sequencing		Yes	MF538782|Brazil|RJ|SaoFidelis|HU|Homo_sapiens|H190|2017-03-16
MF538783	Previously_published	J Gen Virol. 2018 Apr;99(4):536-548.	H191	Brazil	RJ	CasimiroDeAbreu	3301306		HU	Homo	sapiens	serum	Day	2017	3	18				99.97		Sanger dideoxy sequencing		Yes	MF538783|Brazil|RJ|CasimiroDeAbreu|HU|Homo_sapiens|H191|2017-03-18
MF538784	Previously_published	J Gen Virol. 2018 Apr;99(4):536-548.	H196	Brazil	RJ	Porciuncula	3304102		HU	Homo	sapiens	serum	Day	2017	2	26				99.97		Sanger dideoxy sequencing		Yes	MF538784|Brazil|RJ|Porciuncula|HU|Homo_sapiens|H196|2017-02-26
MF538785	Previously_published	J Gen Virol. 2018 Apr;99(4):536-548.	RJ97	Brazil	RJ	Petropolis	3303906		NP	Callithrix	penicillata	whole_blood	Day	2017	4	21				99.97		Sanger dideoxy sequencing		Yes	MF538785|Brazil|RJ|Petropolis|NP|Callithrix_penicillata|RJ97|2017-04-21
MF538786	Previously_published	J Gen Virol. 2018 Apr;99(4):536-548.	RJ104	Brazil	RJ	Guapimirim	3301850		NP	Callithrix	penicillata	whole_blood	Day	2017	6	5				99.97		Sanger dideoxy sequencing		Yes	MF538786|Brazil|RJ|Guapimirim|NP|Callithrix_penicillata|RJ104|2017-06-05
MH018064	Previously_published	Science. 2018 Aug 31;361(6405):894-899	M5; P39; 0428/17 FA	Brazil	MG	SantaRitaDeCaldas	3159209		NP	Alouatta		liver	Day	2017	2	15		11		99.64		Minion R9.4, Oxford Nanopore Technologies		Yes	MH018064|Brazil|MG|SantaRitaDeCaldas|NP|Alouatta|428/17FA_M5|2017-02-15	library2
MH018065	Previously_published	Science. 2018 Aug 31;361(6405):894-899	M7; P43; 406	Brazil	MG	Delfinopolis	3121209		NP	Cebidae		tissue	Day	2017	2	14		6		99.62		Minion R9.4, Oxford Nanopore Technologies		Yes	MH018065|Brazil|MG|Delfinopolis|NP|Cebidae|406_M7|2017-02-14	library2
MH018066	Previously_published	Science. 2018 Aug 31;361(6405):894-899	M9; P48; 411	Brazil	MG	OuroFino	3146008		NP	Alouatta		tissue	Day	2017	2	15		11		99.59		Minion R9.4, Oxford Nanopore Technologies		Yes	MH018066|Brazil|MG|OuroFino|NP|Alouatta|411_M9|2017-02-15	library4
MH018067	Previously_published	Science. 2018 Aug 31;361(6405):894-899	M11; P20; 0425/17 IV	Brazil	MG	Caldas	3110301		NP	Cebidae		tissue	Day	2017	2	13		6		99.61		Minion R9.4, Oxford Nanopore Technologies		Yes	MH018067|Brazil|MG|Caldas|NP|Cebidae|425/17IV_M11|2017-02-13	library4
MH018068	Previously_published	Science. 2018 Aug 31;361(6405):894-899	M16; P23; 0093/17	Brazil	MG	Ladainha	3137007		HU	Homo	sapiens	liver	Day	2017	1	9	M	17		97.13		Minion R9.4, Oxford Nanopore Technologies		Yes	MH018068|Brazil|MG|Ladainha|HU|Homo_sapiens|93/17_M16|2017-01-09	library
MH018070	Previously_published	Science. 2018 Aug 31;361(6405):894-899	M18; P26; 0255/17	Brazil	MG	Itambacuri	3132701		HU	Homo	sapiens	liver	Day	2017	1	21	M	15		91.44		Minion R9.4, Oxford Nanopore Technologies		Yes	MH018070|Brazil|MG|Itambacuri|HU|Homo_sapiens|255/17_M18|2017-01-21	library2
MH018072	Previously_published	Science. 2018 Aug 31;361(6405):894-899	M26; P33; 0005/17 IV	Brazil	MG	TeofiloOtoni	3168606		HU	Homo	sapiens	liver	Day	2017	1	7	M	15		97.01		Minion R9.4, Oxford Nanopore Technologies		Yes	MH018072|Brazil|MG|TeofiloOtoni|HU|Homo_sapiens|05/17IV_M26|2017-01-07	library5and6
MH018073	Previously_published	Science. 2018 Aug 31;361(6405):894-899	M35; P34; 0135/17 IV	Brazil	MG	TeofiloOtoni	3168606		HU	Homo	sapiens	liver	Day	2017	1	20	M	21		96.98		Minion R9.4, Oxford Nanopore Technologies		Yes	MH018073|Brazil|MG|TeofiloOtoni|HU|Homo_sapiens|135/17IV_M35|2017-01-20	library3
MH018074	Previously_published	Science. 2018 Aug 31;361(6405):894-899	M36; P35; 0099/17 IV	Brazil	MG	NovoCruzeiro	3145307		HU	Homo	sapiens	liver	Day	2017	1	14	F	16		96.93		Minion R9.4, Oxford Nanopore Technologies		Yes	MH018074|Brazil|MG|NovoCruzeiro|HU|Homo_sapiens|99/17IV_M36|2017-01-14	library3
MH018076	Previously_published	Science. 2018 Aug 31;361(6405):894-899	M47; P37; 0131/17 IV	Brazil	MG	Setubinha	3165552		HU	Homo	sapiens	liver	Day	2017	1	19	M	12		99.64		Minion R9.4, Oxford Nanopore Technologies		Yes	MH018076|Brazil|MG|Setubinha|HU|Homo_sapiens|131/17IV_M47|2017-01-19	library
MH018077	Previously_published	Science. 2018 Aug 31;361(6405):894-899	M48; P38; 0010/17 IV	Brazil	MG	Ladainha	3137007		HU	Homo	sapiens	liver	Day	2017	1	7	M	17		94.31		Minion R9.4, Oxford Nanopore Technologies		Yes	MH018077|Brazil|MG|Ladainha|HU|Homo_sapiens|10/17IV_M48|2017-01-07	library4
MH018078	Previously_published	Science. 2018 Aug 31;361(6405):894-899	M51; P40; 0139/17	Brazil	MG	NovoCruzeiro	3145307		HU	Homo	sapiens	liver	Day	2017	1	18	M	18		99.78		Minion R9.4, Oxford Nanopore Technologies		Yes	MH018078|Brazil|MG|NovoCruzeiro|HU|Homo_sapiens|139/17_M51|2017-01-18	library
MH018079	Previously_published	Science. 2018 Aug 31;361(6405):894-899	M58; P41; 0261/17	Brazil	MG	Itambacuri	3132701		HU	Homo	sapiens	liver	Day	2017	1	28	M	22		99.78		Minion R9.4, Oxford Nanopore Technologies		Yes	MH018079|Brazil|MG|Itambacuri|HU|Homo_sapiens|261/17_M58|2017-01-28	library
MH018080	Previously_published	Science. 2018 Aug 31;361(6405):894-899	M68; P42; 0133/17	Brazil	MG	Ladainha	3137007		HU	Homo	sapiens	liver	Day	2017	1	28	F	20		99.78		Minion R9.4, Oxford Nanopore Technologies		Yes	MH018080|Brazil|MG|Ladainha|HU|Homo_sapiens|133/17_M68|2017-01-28	library
MH018082	Previously_published	Science. 2018 Aug 31;361(6405):894-899	M78; P45; 0517/17 IV	Brazil	MG	Claraval	3116407		NP	Callithrix		liver	Day	2017	2	20		12		99.56		Minion R9.4, Oxford Nanopore Technologies		Yes	MH018082|Brazil|MG|Claraval|NP|Callithrix|517/17IV_M78|2017-02-20	library4
MH018083	Previously_published	Science. 2018 Aug 31;361(6405):894-899	M79; P46; 0502/17 IV	Brazil	MG	AbreCampo	3100302		NP	Alouatta		liver	Day	2017	2	17		11		99.63		Minion R9.4, Oxford Nanopore Technologies		Yes	MH018083|Brazil|MG|AbreCampo|NP|Alouatta|502/17IV_M79|2017-02-17	library3
MH018084	Previously_published	Science. 2018 Aug 31;361(6405):894-899	M83; P47; 0393/17	Brazil	MG	Ladainha	3137007		NP	Callithrix		liver	Day	2017	2	9		12		99.59		Minion R9.4, Oxford Nanopore Technologies		Yes	MH018084|Brazil|MG|Ladainha|NP|Callithrix|393/17_M83|2017-02-09	library3
MH018085	Previously_published	Science. 2018 Aug 31;361(6405):894-899	M94; P49; 0057/17	Brazil	MG	ImbeDeMinas	3130556		HU	Homo	sapiens	liver	Day	2017	1	13	M	14		96.98		Minion R9.4, Oxford Nanopore Technologies		Yes	MH018085|Brazil|MG|ImbeDeMinas|HU|Homo_sapiens|57/17_M94|2017-01-13	library5
MH018087	Previously_published	Science. 2018 Aug 31;361(6405):894-899	M98; P51; 0035/17	Brazil	MG	TeofiloOtoni	3168606		HU	Homo	sapiens	liver	Day	2017	1	10	M	15		94.33		Minion R9.4, Oxford Nanopore Technologies		Yes	MH018087|Brazil|MG|TeofiloOtoni|HU|Homo_sapiens|35/17_M98|2017-01-10	library6
MH018088	Previously_published	Science. 2018 Aug 31;361(6405):894-899	M99; P52; 0173/17	Brazil	MG	TeofiloOtoni	3168606		HU	Homo	sapiens	liver	Day	2017	1	21	M	10		99.58		Minion R9.4, Oxford Nanopore Technologies		Yes	MH018088|Brazil|MG|TeofiloOtoni|HU|Homo_sapiens|173/17_M99|2017-01-21	library6
MH018089	Previously_published	Science. 2018 Aug 31;361(6405):894-899	M100; P17; 0097/17	Brazil	MG	Ladainha	3137007		HU	Homo	sapiens	liver	Day	2017	1	2	M	14		99.58		Minion R9.4, Oxford Nanopore Technologies		Yes	MH018089|Brazil|MG|Ladainha|HU|Homo_sapiens|97/17_M100|2017-01-02	library6
MH018090	Previously_published	Science. 2018 Aug 31;361(6405):894-899	M105; P18; 0079/17	Brazil	MG	PiedadeCaratinga	3150158		HU	Homo	sapiens	liver	Day	2017	1	12	M	17		99.78		Minion R9.4, Oxford Nanopore Technologies		Yes	MH018090|Brazil|MG|PiedadeCaratinga|HU|Homo_sapiens|79/17_M105|2017-01-12	library
MH018091	Previously_published	Science. 2018 Aug 31;361(6405):894-899	M107; P19; 0299/17	Brazil	MG	NovoCruzeiro	3145307		HU	Homo	sapiens	liver	Day	2017	1	30	M	9		99.63		Minion R9.4, Oxford Nanopore Technologies		Yes	MH018091|Brazil|MG|NovoCruzeiro|HU|Homo_sapiens|299/17_M107|2017-01-30	library4
MH018092	Previously_published	Science. 2018 Aug 31;361(6405):894-899	M123; P21; 305	Brazil	MG	Itambacuri	3132701		HU	Homo	sapiens	serum	Day	2017	1	27	F	18		99.72		Minion R9.4, Oxford Nanopore Technologies		Yes	MH018092|Brazil|MG|Itambacuri|HU|Homo_sapiens|305_M123|2017-01-27	library
MH018093	Previously_published	Science. 2018 Aug 31;361(6405):894-899	M138; P22; 222	Brazil	MG	SantaBarbaraDoLeste	3157252		HU	Homo	sapiens	serum	Day	2017	1	20	M	15		99.78		Minion R9.4, Oxford Nanopore Technologies		Yes	MH018093|Brazil|MG|SantaBarbaraDoLeste|HU|Homo_sapiens|222_M138|2017-01-20	library
MH018094	Previously_published	Science. 2018 Aug 31;361(6405):894-899	M164; P24; 0600/17 FA	Brazil	MG	Simonesia	3167608		HU	Homo	sapiens	serum	Day	2017	1	30	F	32		81.5		Minion R9.4, Oxford Nanopore Technologies		Yes	MH018094|Brazil|MG|Simonesia|HU|Homo_sapiens|600/17FA_M164|2017-01-30	library
MH018095	Previously_published	Science. 2018 Aug 31;361(6405):894-899	M210; P27; OO1	Brazil	MG	Sabinopolis	3156809		NP	Callithrix		liver	Day	2017	1	19		12		99.78		Minion R9.4, Oxford Nanopore Technologies		Yes	MH018095|Brazil|MG|Sabinopolis|NP|Callithrix|OO1_M210|2017-01-19	library
MH018096	Previously_published	Science. 2018 Aug 31;361(6405):894-899	M211; P28; OO3	Brazil	MG	JoseRaydan	3136553		NP	Alouatta		liver	Day	2017	1	13		9		99.78		Minion R9.4, Oxford Nanopore Technologies		Yes	MH018096|Brazil|MG|JoseRaydan|NP|Alouatta|OO3_M211|2017-01-13	library
MH018097	Previously_published	Science. 2018 Aug 31;361(6405):894-899	M216; P29; O12	Brazil	MG	Luisburgo	3138674		NP	Callicebus		liver	Day	2017	1	25		14		93.09		Minion R9.4, Oxford Nanopore Technologies		Yes	MH018097|Brazil|MG|Luisburgo|NP|Callicebus|O12_M216|2017-01-25	library
MH018098	Previously_published	Science. 2018 Aug 31;361(6405):894-899	M217; P30; O15	Brazil	MG	ChapadaGaucha	3116159		NP	Cebidae		liver	Day	2017	1	25		11		74.38		Minion R9.4, Oxford Nanopore Technologies		Yes	MH018098|Brazil|MG|ChapadaGaucha|NP|Cebidae|O15_M217|2017-01-25	library
MH018099	Previously_published	Science. 2018 Aug 31;361(6405):894-899	M218; P31; YFV/Monkey/Brazil/2017/M218	Brazil	BA	Cordeiros	2909000		NP				Day	2017	3	10				99.26		Minion R9.4, Oxford Nanopore Technologies		Yes	MH018099|Brazil|BA|Cordeiros|NP|NA|M218|2017-03-10	library9
MH018100	Previously_published	Science. 2018 Aug 31;361(6405):894-899	M225; P53; YFV/Human/Brazil/2003/M225	Brazil	MG	Unk			HU	Homo	sapiens	serum	Day	2003	3	15				99.29		Ion Torrent		No - not in clade	MH018100|Brazil|MG|Unk|HU|Homo_sapiens|M225|2003-03-15	library9
MH018101	Previously_published	Science. 2018 Aug 31;361(6405):894-899	M226; P54; YFV/Human/Brazil/2003/M226	Brazil	MG	Unk			HU	Homo	sapiens	serum	Day	2003	8	15				99.29		Ion Torrent		No - not in clade	MH018101|Brazil|MG|Unk|HU|Homo_sapiens|M226|2003-08-15	library9
MH018102	Previously_published	Science. 2018 Aug 31;361(6405):894-899	438; P5; 0438/2017	Brazil	ES	DomingosMartins	3201902		NP			whole_blood	Day	2017	1	31		19		97.09		Ion Torrent		Yes	MH018102|Brazil|ES|DomingosMartins|NP|NA|438|2017-01-31
MH018103	Previously_published	Science. 2018 Aug 31;361(6405):894-899	460; P6; 0460/2017	Brazil	MG	NovoCruzeiro	3145307		HU	Homo	sapiens	liver	Day	2017	1	30	M	16		81.42		Ion Torrent		Yes	MH018103|Brazil|MG|NovoCruzeiro|HU|Homo_sapiens|460|2017-01-30
MH018104	Previously_published	Science. 2018 Aug 31;361(6405):894-899	465; P7; 0465/2017	Brazil	MG	Itambacuri	3132701		HU	Homo	sapiens	liver	Day	2017	1	30	M	17		93.94		Ion Torrent		Yes	MH018104|Brazil|MG|Itambacuri|HU|Homo_sapiens|465|2017-01-30
MH018105	Previously_published	Science. 2018 Aug 31;361(6405):894-899	480; P8; 0480/2017	Brazil	MG	TeofiloOtoni	3168606		HU	Homo	sapiens	liver	Day	2017	1	28	F	13		96.49		Ion Torrent		Yes	MH018105|Brazil|MG|TeofiloOtoni|HU|Homo_sapiens|480|2017-01-28
MH018106	Previously_published	Science. 2018 Aug 31;361(6405):894-899	532; P9; 532/2017	Brazil	MG	CoronelMurta	3119500		NP	Alouatta		liver	Day	2017	1	13	F	8		97.04		Ion Torrent		Yes	MH018106|Brazil|MG|CoronelMurta|NP|Alouatta|532|2017-01-13
MH018107	Previously_published	Science. 2018 Aug 31;361(6405):894-899	1536; P10; 1536/2017	Brazil	ES	Vitoria	3205309		HU	Homo	sapiens	serum	Day	2017	2	22	M	11		97.15		Ion Torrent		Yes	MH018107|Brazil|ES|Vitoria|HU|Homo_sapiens|1536|2017-02-22
MH018108	Previously_published	Science. 2018 Aug 31;361(6405):894-899	1818; P11; 1818/2017	Brazil	ES	Cariacica	3201308		HU	Homo	sapiens	serum	Day	2017	3	10	M	19		81.97		Ion Torrent		Yes	MH018108|Brazil|ES|Cariacia|HU|Homo_sapiens|1818|2017-03-10
MH018109	Previously_published	Science. 2018 Aug 31;361(6405):894-899	2109; P12; 2109/2017	Brazil	ES	Cariacica	3201308		NP	Alouatta		liver	Day	2017	3	8		7		96.87		Ion Torrent		Yes	MH018109|Brazil|ES|Cariacia|NP|Alouatta|2109|2017-03-08
MH018110	Previously_published	Science. 2018 Aug 31;361(6405):894-899	2115; P13; 2115/2017	Brazil	ES	Cariacica	3201308		NP	Callithrix		liver	Day	2017	3	9		11		90.73		Ion Torrent		Yes	MH018110|Brazil|ES|Cariacia|NP|Callithrix|2115|2017-03-09
MH018112	Previously_published	Science. 2018 Aug 31;361(6405):894-899	4278; P15; 4278/2017	Brazil	RJ	Marica	3302700		NP	Alouatta		liver	Day	2017	4	17	M	11		96.82		Ion Torrent		Yes	MH018112|Brazil|RJ|Marica|NP|Alouatta|4278|2017-04-17
MH018113	Previously_published	Science. 2018 Aug 31;361(6405):894-899	4480; P16; 4480/2017	Brazil	RJ	CasimiroDeAbreu	3301306		HU	Homo	sapiens	plasma	Day	2017	4	22	M	19		96.87		Ion Torrent		Yes	MH018113|Brazil|RJ|CasimiroDeAbreu|HU|Homo_sapiens|4480|2017-04-22
MH018114	Previously_published	Science. 2018 Aug 31;361(6405):894-899	8; P3; IAL-8	Brazil	ES	Itarana	3202900		NP				Day	2017	1	24				96.61		Illumina		Yes	MH018114|Brazil|ES|Itarana|NP|NA|IAL-8_8|2017-01-24
MH018115	Previously_published	Science. 2018 Aug 31;361(6405):894-899	11; P4; IAL-11	Brazil	ES	VendaNovaDoImigrante	3205069		NP				Day	2017	1	24				98.14		Illumina		Yes	MH018115|Brazil|ES|VendaNovaDoImigrante|NP|NA|IAL-11_11|2017-01-24
MH030049	Previously_published	PLoS Pathogens 2020; https://doi.org/10.1371/journal.ppat.1008699	Y1; P55; 1927; 3415176; 2171525I	Brazil	SP	Vinhedo	3556701		NP	Callithrix		liver	Day	2017	8	17		12		99.22	1	Nanopore MinION		Yes	MH030049|Brazil|SP|Vinhedo|NP|Callithrix|1927_Y1|2017-08-17	library1
MH030050	Previously_published	PLoS Pathogens 2020; https://doi.org/10.1371/journal.ppat.1008699	Y2; P56; 1930; 3416858; 2171521B	Brazil	SP	Louveira	3527306		NP	Callicebus		liver	Day	2017	8	16		11		99.26	2	Nanopore MinION		Yes	MH030050|Brazil|SP|Louveira|NP|Callicebus|1930_Y2|2017-08-16	library1
MH030051	Previously_published	PLoS Pathogens 2020; https://doi.org/10.1371/journal.ppat.1008699	Y3; P57; 1956; 6422202; 2174390H	Brazil	SP	Louveira	3527306		NP	Alouatta		liver	Month	2017	9			9		99.28	3	Nanopore MinION		Yes	MH030051|Brazil|SP|Louveira|NP|Alouatta|1956_Y3|2017-09	library1
MH030052	Previously_published	PLoS Pathogens 2020; https://doi.org/10.1371/journal.ppat.1008699	Y4; P58; 1957; 3416891; 2173393J	Brazil	SP	Louveira	3527306		NP	Alouatta		liver	Month	2017	9			15		99.27	4	Nanopore MinION		Yes	MH030052|Brazil|SP|Louveira|NP|Alouatta|1957_Y4|2017-09	library1
MH030053	Previously_published	PLoS Pathogens 2020; https://doi.org/10.1371/journal.ppat.1008699	Y5; P59; 1967; 3403420; 2174233E	Brazil	SP	Itatiba	3523404		NP	Alouatta		liver	Day	2017	8	30		10		99.29	5	Nanopore MinION		Yes	MH030053|Brazil|SP|Itatiba|NP|Alouatta|1967_Y5|2017-08-30	library1
MH030054	Previously_published	PLoS Pathogens 2020; https://doi.org/10.1371/journal.ppat.1008699	Y6; P60; 1972; 6413898; 2176103H	Brazil	SP	Jundiai	3525904		NP	Alouatta		liver	Day	2017	9	15		12		99.25	6	Nanopore MinION		Yes	MH030054|Brazil|SP|Jundiai|NP|Alouatta|1972_Y6|2017-09-15	library1
MH030055	Previously_published	PLoS Pathogens 2020; https://doi.org/10.1371/journal.ppat.1008699	Y7; P61; 1974; 6413896; 2176101J	Brazil	SP	Jundiai	3525904		NP	Alouatta		liver	Day	2017	9	11		11		99.26	7	Nanopore MinION		Yes	MH030055|Brazil|SP|Jundiai|NP|Alouatta|1974_Y7|2017-09-11	library1
MH030056	Previously_published	PLoS Pathogens 2020; https://doi.org/10.1371/journal.ppat.1008699	Y8; P62; 1977; 6413914; 2176114D	Brazil	SP	Jundiai	3525904		NP	Alouatta		liver	Day	2017	9	12		9		99.26	8	Nanopore MinION		Yes	MH030056|Brazil|SP|Jundiai|NP|Alouatta|1977_Y8|2017-09-12	library1
MH030057	Previously_published	PLoS Pathogens 2020; https://doi.org/10.1371/journal.ppat.1008699	Y9; P63; 1986; 6515111; 2175326G	Brazil	SP	BragancaPaulista	3507605		NP	Alouatta		liver	Day	2017	9	27		16		99.28	9	Nanopore MinION		Yes	MH030057|Brazil|SP|BragancaPaulista|NP|Alouatta|1986_Y9|2017-09-27	library1
MH030058	Previously_published	PLoS Pathogens 2020; https://doi.org/10.1371/journal.ppat.1008699	Y10; P64; 2024; 6420219; 2178624D	Brazil	SP	Itatiba	3523404		NP	Alouatta		liver	Day	2017	9	26		10		99.26	10	Nanopore MinION		Yes	MH030058|Brazil|SP|Itatiba|NP|Alouatta|2024_Y10|2017-09-26	library1
MH030059	Previously_published	PLoS Pathogens 2020; https://doi.org/10.1371/journal.ppat.1008699	Y11; P65; 2025; 6420225; 2179687K	Brazil	SP	Itatiba	3523404		NP	Alouatta		liver	Day	2017	9	21		12		99.22	11	Nanopore MinION		Yes	MH030059|Brazil|SP|Itatiba|NP|Alouatta|2025_Y11|2017-09-21	library1
MH030060	Previously_published	PLoS Pathogens 2020; https://doi.org/10.1371/journal.ppat.1008699	Y12; P66; 2026; 6420220; 2178630E	Brazil	SP	Itatiba	3523404		NP	Alouatta		liver	Day	2017	9	27		12		99.2	1	Nanopore MinION		Yes	MH030060|Brazil|SP|Itatiba|NP|Alouatta|2026_Y12|2017-09-27	library2
MH030061	Previously_published	PLoS Pathogens 2020; https://doi.org/10.1371/journal.ppat.1008699	Y13; P67; 2027; 6420221; 2178622F	Brazil	SP	Itatiba	3523404		NP	Alouatta		liver	Day	2017	9	21		13		99.2	2	Nanopore MinION		Yes	MH030061|Brazil|SP|Itatiba|NP|Alouatta|2027_Y13|2017-09-21	library2
MH030062	Previously_published	PLoS Pathogens 2020; https://doi.org/10.1371/journal.ppat.1008699	Y14; P68; 2029; 6420231; 2179739I	Brazil	SP	Itatiba	3523404		NP	Alouatta		liver	Day	2017	9	19		12		99.25	3	Nanopore MinION		Yes	MH030062|Brazil|SP|Itatiba|NP|Alouatta|2029_Y14|2017-09-19	library2
MH030063	Previously_published	PLoS Pathogens 2020; https://doi.org/10.1371/journal.ppat.1008699	Y15; P69; 2032; 6420224; 2179704A	Brazil	SP	Itatiba	3523404		NP	Alouatta		liver	Month	2017	10			11		99.22	4	Nanopore MinION		Yes	MH030063|Brazil|SP|Itatiba|NP|Alouatta|2032_Y15|2017-10	library2
MH030064	Previously_published	PLoS Pathogens 2020; https://doi.org/10.1371/journal.ppat.1008699	Y16; P70; 2043; 6413806; 2179692B	Brazil	SP	Jundiai	3525904		NP	Alouatta		liver	Month	2017	10			10		99.2	5	Nanopore MinION		Yes	MH030064|Brazil|SP|Jundiai|NP|Alouatta|2043_Y16|2017-10	library2
MH030065	Previously_published	PLoS Pathogens 2020; https://doi.org/10.1371/journal.ppat.1008699	Y17; P71; 2044; 6413820; 2179720J	Brazil	SP	Jundiai	3525904		NP	Alouatta		liver	Month	2017	10			12		99.27	6	Nanopore MinION		Yes	MH030065|Brazil|SP|Jundiai|NP|Alouatta|2044_Y17|2017-10	library2
MH030066	Previously_published	PLoS Pathogens 2020; https://doi.org/10.1371/journal.ppat.1008699	Y18; P72; 2045; 6413814; 2179708H	Brazil	SP	Jundiai	3525904		NP	Alouatta		liver	Month	2017	10			11		99.22	7	Nanopore MinION		Yes	MH030066|Brazil|SP|Jundiai|NP|Alouatta|2045_Y18|2017-10	library2
MH030067	Previously_published	PLoS Pathogens 2020; https://doi.org/10.1371/journal.ppat.1008699	Y19; P73; 2048; NI; 2180979F	Brazil	SP	Jundiai	3525904		NP	Alouatta		brain	Month	2017	10			24		99.26	8	Nanopore MinION		Yes	MH030067|Brazil|SP|Jundiai|NP|Alouatta|2048_Y19|2017-10	library2
MH030068	Previously_published	PLoS Pathogens 2020; https://doi.org/10.1371/journal.ppat.1008699	Y20; P74; 2049; 6413933; 2177442B	Brazil	SP	Jundiai	3525904		NP	Alouatta		liver	Month	2017	10			12		99.24	9	Nanopore MinION		Yes	MH030068|Brazil|SP|Jundiai|NP|Alouatta|2049_Y20|2017-10	library2
MH030069	Previously_published	PLoS Pathogens 2020; https://doi.org/10.1371/journal.ppat.1008699	Y21; P75; 2069; 5732718; 2183317B	Brazil	SP	SaoPaulo	3550308		NP	Alouatta		liver	Month	2017	10			16		99.27	10	Nanopore MinION		Yes	MH030069|Brazil|SP|SaoPaulo|NP|NA|2069_Y21|2017-10	library2
MH030070	Previously_published	PLoS Pathogens 2020; https://doi.org/10.1371/journal.ppat.1008699	Y22; P76; 2089; 6422361; 2184729I	Brazil	SP	CampoLimpoPaulista	3509601		NP	Alouatta		liver	Day	2017	10	19		14		99.31	11	Nanopore MinION		Yes	MH030070|Brazil|SP|CampoLimpoPaulista|NP|Alouatta|2089_Y22|2017-10-19	library2
MH030071	Previously_published	PLoS Pathogens 2020; https://doi.org/10.1371/journal.ppat.1008699	Y23; P77; 2090; 6422375; 2184730D	Brazil	SP	CampoLimpoPaulista	3509601		NP	Alouatta		liver	Day	2017	10	18		21		99.29	1	Nanopore MinION		Yes	MH030071|Brazil|SP|CampoLimpoPaulista|NP|Alouatta|2090_Y23|2017-10-18	library3
MH030072	Previously_published	PLoS Pathogens 2020; https://doi.org/10.1371/journal.ppat.1008699	Y24; P78; 2091; 6515562; 2184479F	Brazil	SP	Jarinu	3525201		NP	Alouatta		liver	Month	2017	10			10		99.27	2	Nanopore MinION		Yes	MH030072|Brazil|SP|Jarinu|NP|Alouatta|2091_Y24|2017-10	library3
MH030073	Previously_published	PLoS Pathogens 2020; https://doi.org/10.1371/journal.ppat.1008699	Y25; P79; 2133; 2186795D	Brazil	SP	Mairipora	3528502		NP	Alouatta		liver	Day	2017	10	18		24		99.27	3	Nanopore MinION		Yes	MH030073|Brazil|SP|Mairipora|NP|Alouatta|2133_Y25|2017-10-18	library3
MH030074	Previously_published	PLoS Pathogens 2020; https://doi.org/10.1371/journal.ppat.1008699	Y26; P80; 2260; 6515599; 2188123H	Brazil	SP	Jarinu	3525201		NP	Alouatta		liver	Day	2017	10	18		15		99.29	4	Nanopore MinION		Yes	MH030074|Brazil|SP|Jarinu|NP|Alouatta|2260_Y26|2017-10-18	library3
MH030075	Previously_published	PLoS Pathogens 2020; https://doi.org/10.1371/journal.ppat.1008699	Y27; P81; 2261; 6530528; 2188505G	Brazil	SP	Jarinu	3525201		NP	Alouatta		liver	Month	2017	10			19		99.26	5	Nanopore MinION		Yes	MH030075|Brazil|SP|Jarinu|NP|Alouatta|2261_Y27|2017-10	library3
MH030076	Previously_published	PLoS Pathogens 2020; https://doi.org/10.1371/journal.ppat.1008699	Y28; P82; 2262; 6530529; 2188506F	Brazil	SP	Jarinu	3525201		NP	Alouatta		liver	Month	2017	10			17		99.27	6	Nanopore MinION		Yes	MH030076|Brazil|SP|Jarinu|NP|Alouatta|2262_Y28|2017-10	library3
MH030077	Previously_published	PLoS Pathogens 2020; https://doi.org/10.1371/journal.ppat.1008699	Y29; P83; 2263; 6530517; 2188507E	Brazil	SP	Jarinu	3525201		NP	Alouatta		liver	Month	2017	10			16		99.22	7	Nanopore MinION		Yes	MH030077|Brazil|SP|Jarinu|NP|Alouatta|2263_Y29|2017-10	library3
MH030078	Previously_published	PLoS Pathogens 2020; https://doi.org/10.1371/journal.ppat.1008699	Y30; P84; 2283; 3376858; 2186333G	Brazil	SP	Morungaba	3532009		NP	Alouatta		liver	Month	2017	10			12		99.26	8	Nanopore MinION		Yes	MH030078|Brazil|SP|Morungaba|NP|Alouatta|2283_Y30|2017-10	library3
MH030079	Previously_published	PLoS Pathogens 2020; https://doi.org/10.1371/journal.ppat.1008699	Y31; P85; 2296; 6420470; 2186114I	Brazil	SP	NazarePaulista	3532405		NP	Alouatta		liver	Month	2017	11			15		99.27	9	Nanopore MinION		Yes	MH030079|Brazil|SP|NazarePaulista|NP|Alouatta|2296_Y31|2017-11	library3
MH030080	Previously_published	PLoS Pathogens 2020; https://doi.org/10.1371/journal.ppat.1008699	Y32; P86; 2297; 6420491; 2189469F	Brazil	SP	NazarePaulista	3532405		NP	Alouatta		liver	Month	2017	11			14		99.29	10	Nanopore MinION		Yes	MH030080|Brazil|SP|NazarePaulista|NP|Alouatta|2297_Y32|2017-11	library3
MH030081	Previously_published	PLoS Pathogens 2020; https://doi.org/10.1371/journal.ppat.1008699	Y33; P87; 2331; 6422364; 2187068K	Brazil	SP	CampoLimpoPaulista	3509601		NP	Alouatta		brain	Month	2017	11			25		99.23	11	Nanopore MinION		Yes	MH030081|Brazil|SP|CampoLimpoPaulista|NP|Alouatta|2331_Y33|2017-11	library3
MH030082	Previously_published	PLoS Pathogens 2020; https://doi.org/10.1371/journal.ppat.1008699	Y34; P88; 2332; 6422363; 2187067A	Brazil	SP	CampoLimpoPaulista	3509601		NP	Alouatta		liver	Month	2017	11			16		99.31	1	Nanopore MinION		Yes	MH030082|Brazil|SP|CampoLimpoPaulista|NP|Alouatta|2332_Y34|2017-11	library4
MH030083	Previously_published	PLoS Pathogens 2020; https://doi.org/10.1371/journal.ppat.1008699	Y35; P89; 2333; 6422365; 2187070E	Brazil	SP	CampoLimpoPaulista	3509601		NP	Alouatta		liver	Month	2017	11			15		99.29	2	Nanopore MinION		Yes	MH030083|Brazil|SP|CampoLimpoPaulista|NP|Alouatta|2333_Y35|2017-11	library4
MH030084	Previously_published	PLoS Pathogens 2020; https://doi.org/10.1371/journal.ppat.1008699	Y36; P90; 2336; 3380336; 2186329D	Brazil	SP	Piracaia	3538600		NP	Alouatta		liver	Month	2017	11			13		99.31	3	Nanopore MinION		Yes	MH030084|Brazil|SP|Piracaia|NP|Alouatta|2336_Y36|2017-11	library4
MH030085	Previously_published	PLoS Pathogens 2020; https://doi.org/10.1371/journal.ppat.1008699	Y37; P91; 2342; 3380324; 2183956K	Brazil	SP	Piracaia	3538600		NP	Alouatta		liver	Month	2017	11			14		99.29	4	Nanopore MinION		Yes	MH030085|Brazil|SP|Piracaia|NP|Alouatta|2342_Y37|2017-11	library4
MH030086	Previously_published	PLoS Pathogens 2020; https://doi.org/10.1371/journal.ppat.1008699	Y38; P92; 2344; 3380323; 2183954B	Brazil	SP	Piracaia	3538600		NP	Alouatta		liver	Month	2017	11			15		99.29	5	Nanopore MinION		Yes	MH030086|Brazil|SP|Piracaia|NP|Alouatta|2344_Y38|2017-11	library4
MH030087	Previously_published	PLoS Pathogens 2020; https://doi.org/10.1371/journal.ppat.1008699	Y39; P93; 39-246	Brazil	SP	Americana	3501608		HU	Homo	sapiens	serum	Day	2017	4	26		32		96.12	6	Nanopore MinION		Yes	MH030087|Brazil|SP|Americana|HU|Homo_sapiens|39-246_Y39|2017-04-26	library4
MH030088	Previously_published	PLoS Pathogens 2020; https://doi.org/10.1371/journal.ppat.1008699	Y40; P94; 40-247	Brazil	SP	Tuiuti	3554953		HU	Homo	sapiens	serum	Day	2017	5	3		37		81.77	7	Nanopore MinION		Yes	MH030088|Brazil|SP|Tuiuti|HU|Homo_sapiens|40-247_Y40|2017-05-03	library4
MH030089	Previously_published	PLoS Pathogens 2020; https://doi.org/10.1371/journal.ppat.1008699	Y41; P95; 41-248	Brazil	SP	SaoJoaoBoaVista	3549102		HU	Homo	sapiens	serum	Day	2017	5	3		33		80.79	8	Nanopore MinION		Yes	MH030089|Brazil|SP|SaoJoaoBoaVista|HU|Homo_sapiens|41-248_Y41|2017-05-03	library4
MH030090	Previously_published	PLoS Pathogens 2020; https://doi.org/10.1371/journal.ppat.1008699	Y42; P96; 42-249	Brazil	SP	SaoJoaoBoaVista	3549102		HU	Homo	sapiens	serum	Day	2017	5	2		35		96.21	9	Nanopore MinION		Yes	MH030090|Brazil|SP|SaoJoaoBoaVista|HU|Homo_sapiens|42-249_Y42|2017-05-02	library4
MH193173	Previously_published	PLoS Pathogens 2020; https://doi.org/10.1371/journal.ppat.1008699	SA129; P109; 2665; 5284960; 2194360E	Brazil	SP	Guarulhos	3518800		NP	Alouatta		liver	Day	2018	1	1				99.28	2	Nanopore MinION		Yes	MH193173|Brazil|SP|Guarulhos|NP|Alouatta|2665_SA129|2018-01-02	library6
MH193174	Previously_published	PLoS Pathogens 2020; https://doi.org/10.1371/journal.ppat.1008699	SA130; P104; 33351	Brazil	SP	Mairipora	3528502		HU	Homo	sapiens	liver	Day	2018	1	9				99.31	7	Nanopore MinION		Yes	MH193174|Brazil|SP|Mairipora|HU|Homo_sapiens|33351_SA130|2018-01-09	library6
MH193175	Previously_published	PLoS Pathogens 2020; https://doi.org/10.1371/journal.ppat.1008699	SA131; P111; 2924; 4227423; 2198072C	Brazil	SP	SaoPaulo	3550308		NP	Alouatta		liver	Day	2018	1	10				99.16	11	Nanopore MinION	Sao Paulo Zoo.	Yes	MH193175|Brazil|SP|SaoPaulo|NP|Alouatta|2924_SA131|2018-01-10	library5
MH484424	Previously_published	Science. 2018 Aug 31;361(6405):894-899	RJ148; 0475/2017	Brazil	MG	TeofiloOtoni	3168606		HU	Homo	sapiens	liver	Day	2017	1	24	M	17.5		93.14	30	Nanopore MinION		Yes	MH484424|Brazil|MG|TeofiloOtoni|HU|Homo_sapiens|2017-0475_RJ148|2017-01-24	library5_48BC
MH484425	Previously_published	Science. 2018 Aug 31;361(6405):894-899	RJ150; 0485/2017	Brazil	MG	TeofiloOtoni	3168606		HU	Homo	sapiens	liver	Day	2017	1	27	M	17.9		96.17	42	Nanopore MinION		Yes	MH484425|Brazil|MG|TeofiloOtoni|HU|Homo_sapiens|2017-0485_RJ150|2017-01-27	library5_48BC
MH484426	Previously_published	Science. 2018 Aug 31;361(6405):894-899	RJ151; 0548/2017; 2017-0548	Brazil	MG	Itamarandiba	3132503		NP			liver	Day	2017	1	13		8.8		96.79	73	Nanopore MinION		Yes	MH484426|Brazil|MG|Itamarandiba|NP|NA|2017-0548_RJ151|2017-01-13	library5_48BC
MH484427	Previously_published	Science. 2018 Aug 31;361(6405):894-899	RJ153; 0651/2017; 2017-0651	Brazil	MG	FelicioDosSantos	3125408		NP	Callithrix		liver	Day	2017	1	24		8.6		99.27	85	Nanopore MinION		Yes	MH484427|Brazil|MG|FelicioDosSantos|NP|Callithrix|2017-0651_RJ153|2017-01-24	library5_48BC
MH484428	Previously_published	Science. 2018 Aug 31;361(6405):894-899	RJ157; 0837/2017	Brazil	MG	TeofiloOtoni	3168606		HU	Homo	sapiens	liver	Day	2017	2	5	M	16.9		90.37	64	Nanopore MinION		Yes	MH484428|Brazil|MG|TeofiloOtoni|HU|Homo_sapiens|2017-0837_RJ157|2017-02-05	library5_48BC
MH484429	Previously_published	Science. 2018 Aug 31;361(6405):894-899	RJ162; 1022/2017; 2017-1022	Brazil	MG	ChapadaGaucha	3116159		NP	Callithrix		liver	Day	2017	2	3		8.9		99.28	38	Nanopore MinION		Yes	MH484429|Brazil|MG|ChapadaGaucha|NP|Callithrix|2017-1022_RJ162|2017-02-03	library5_48BC
MH484430	Previously_published	Science. 2018 Aug 31;361(6405):894-899	RJ163; 1035/2017; 2017-1035	Brazil	MG	Sacramento	3156908		NP	Callithrix		liver	Day	2017	2	9		13		99.05	50	Nanopore MinION		Yes	MH484430|Brazil|MG|Sacramento|NP|Callithrix|2017-1035_RJ163|2017-02-09	library5_48BC
MH484431	Previously_published	Science. 2018 Aug 31;361(6405):894-899	RJ164; 1053/2017; 2017-1053	Brazil	MG	Juatuba	3136652		NP			liver	Day	2017	2	14		10.6		92.15	62	Nanopore MinION		Yes	MH484431|Brazil|MG|Juatuba|NP|NA|2017-1053_RJ164|2017-02-14	library5_48BC
MH484432	Previously_published	Science. 2018 Aug 31;361(6405):894-899	RJ168; 1071/2017; 2017-1071	Brazil	MG	BomJesusDoGalho	3107802		NP	Alouatta		spleen	Day	2017	1	23		14.2		88.73	3	Nanopore MinION		Yes	MH484432|Brazil|MG|BomJesusDoGalho|NP|Alouatta|2017-1071_RJ168|2017-01-23	library5_48BC
MH484433	Previously_published	Science. 2018 Aug 31;361(6405):894-899	RJ171; 1130/2017; 2017-1130	Brazil	MG	SaoRoqueDeMinas	3164308		NP			liver	Day	2017	2	3		9		85.31	15	Nanopore MinION		Yes	MH484433|Brazil|MG|SaoRoqueDeMinas|NP|NA|2017-1130_RJ171|2017-02-03	library5_48BC
MH484434	Previously_published	Science. 2018 Aug 31;361(6405):894-899	RJ185; 2041/2017	Brazil	MG	SaoJoaoEvangelista	3162807		HU	Homo	sapiens	serum	Day	2017	1	22	M	14.2		98.7	40	Nanopore MinION		Yes	MH484434|Brazil|MG|SaoJoaoEvangelista|HU|Homo_sapiens|2017-2041_RJ185|2017-01-22	library5_48BC
MK333798	Previously_published	Front Microbiol 10, 1079 (2019)	ABR1005	Brazil	SP	SaoPaulo	3550308		HU	Homo	sapiens	serum	Day	2018	1	8				100		Sanger dideoxy sequencing		Yes	MK333798|Brazil|SP|HU|Homo_sapiens|NA|2018-01-08
MK333799	Previously_published	Front Microbiol 10, 1079 (2019)	ABR1009	Brazil	SP	SaoPaulo	3550308		HU	Homo	sapiens	serum	Day	2018	1	8				100		Sanger dideoxy sequencing		Yes	MK333799|Brazil|SP|HU|Homo_sapiens|NA|2018-01-08
MK333800	Previously_published	Front Microbiol 10, 1079 (2019)	ES03	Brazil	ES	DomingosMartins	3201902		NP	Alouatta	guariba_clamitans	blood	Day	2017	2	20				100		Sanger dideoxy sequencing		Yes	MK333800|Brazil|ES|NP|Alouatta_guariba_clamitans|NA|2017-02-20
MK333801	Previously_published	Front Microbiol 10, 1079 (2019)	ES2682	Brazil	ES	SantaLeopoldina	3204500		MO	Haemagogus	janthinomys	mosquito_pool	Day	2017	4	5				100		Sanger dideoxy sequencing	2 female mosquitoes pool	Yes	MK333801|Brazil|ES|MO|Haemagogus_janthinomys|NA|2017-04-05
MK333802	Previously_published	Front Microbiol 10, 1079 (2019)	ES2750	Brazil	ES	SantaLeopoldina	3204500		MO	Haemagogus	leucocelaenus	mosquito	Day	2017	4	5				100		Sanger dideoxy sequencing	1 female mosquito	Yes	MK333802|Brazil|ES|MO|Haemagogus_leucocelaenus|NA|2017-04-05
MK333803	Previously_published	Front Microbiol 10, 1079 (2019)	GO05	Brazil	GO	NovaCrixas	5214838		NP	Alouatta	caraya	liver	Day	2017	4	20				100		Sanger dideoxy sequencing		No - not in clade	MK333803|Brazil|GO|NP|Alouatta_caraya|NA|2017-04-20
MK333804	Previously_published	Front Microbiol 10, 1079 (2019)	GO27	Brazil	GO	NovoBrasil	5215207		NP	Sapajus	libidinosus	whole_blood	Day	2015	8	17				100		Sanger dideoxy sequencing		Yes	MK333804|Brazil|GO|Sapajus_libidinosus|NA|NA|2015-08-17
MK333805	Previously_published	Front Microbiol 10, 1079 (2019)	IG3036	Brazil	RJ	AngraDosReis	3300100		MO	Sabethes	chloropterus	mosquito	Day	2018	2	7				100		Sanger dideoxy sequencing	1 female mosquito	Yes	MK333805|Brazil|RJ|Sabethes_chloropterus|NA|NA|2018-02-07
MK333806	Previously_published	Front Microbiol 10, 1079 (2019)	JF2793	Brazil	MG	JuizDeFora	3136702		MO	Haemagogus	janthinomys	mosquito_pool	Day	2018	1	27				100		Sanger dideoxy sequencing	3 female mosquitoes pool	Yes	MK333806|Brazil|MG|MO|Haemagogus_janthinomys|NA|2018-01-27
MK333807	Previously_published	Front Microbiol 10, 1079 (2019)	MG3121	Brazil	MG	BelmiroBraga	3106101		MO	Haemagogus	leucocelaenus	mosquito_pool	Day	2018	1	18				100		Sanger dideoxy sequencing	3 female mosquitoes pool	Yes	MK333807|Brazil|MG|MO|Haemagogus_leucocelaenus|NA|2018-01-18
MK333808	Previously_published	Front Microbiol 10, 1079 (2019)	MG3155	Brazil	MG	BelmiroBraga	3106101		MO	Haemagogus	janthinomys	mosquito_pool	Day	2018	1	29				100		Sanger dideoxy sequencing	5 female mosquitoes pool	Yes	MK333808|Brazil|MG|MO|Haemagogus_janthinomys|NA|2018-01-29
MK333809	Previously_published	Front Microbiol 10, 1079 (2019)	VL2926	Brazil	RJ	Valenca	3306107		MO	Haemagogus	janthinomys	mosquito	Day	2018	1	19				100		Sanger dideoxy sequencing	1 female mosquito	Yes	MK333809|Brazil|RJ|MO|Haemagogus_janthinomys|NA|2018-01-19
MK533792	Previously_published	Mem. Inst. Oswaldo Cruz 114, e190076 (2019)	RJ155	Brazil	RJ	CasimiroDeAbreu	3301306		NP	Alouatta	guariba_clamitans	serum	Day	2019	1	10	F			100		Sanger dideoxy sequencing		Yes	MK533792|Brazil|RJ|NP|Alouatta_guariba_clamitans|NA|2019-01-10
MK583147	Previously_published	Sci Rep. 2019 Dec 31;9(1):20418. doi: 10.1038/s41598-019-56650-1.	YFV003FIG	Brazil	SP	Mairipora	3528502		HU	Homo	sapiens	liver	Day	2018	1	12		16.23		100		Illumina NextSeq		Yes	MK583147|Brazil|SP|Mairipora|HU|Homo_sapiens|YFV003FIG|2018-01-12
MK583148	Previously_published	Sci Rep. 2019 Dec 31;9(1):20418. doi: 10.1038/s41598-019-56650-1.	YFV004FIG	Brazil	SP	Mairipora	3528502		HU	Homo	sapiens	liver	Day	2018	1	13		15.39		100		Illumina NextSeq		Yes	MK583148|Brazil|SP|Mairipora|HU|Homo_sapiens|YFV004FIG|2018-01-13
MK583149	Previously_published	Sci Rep. 2019 Dec 31;9(1):20418. doi: 10.1038/s41598-019-56650-1.	YFV005FIG	Brazil	SP	SaoPaulo	3550308		HU	Homo	sapiens	liver	Day	2018	1	16		10.45		100		Illumina NextSeq		Yes	MK583149|Brazil|SP|SaoPaulo|HU|Homo_sapiens|YFV005FIG|2018-01-16
MK583150	Previously_published	Sci Rep. 2019 Dec 31;9(1):20418. doi: 10.1038/s41598-019-56650-1.	YFV007FIG	Brazil	SP	Itaquaquecetuba	3523107		HU	Homo	sapiens	liver	Day	2018	1	15		13.86		100		Illumina NextSeq		Yes	MK583150|Brazil|SP|Itaquaquecetuba|HU|Homo_sapiens|YFV007FIG|2018-01-15
MK583151	Previously_published	Sci Rep. 2019 Dec 31;9(1):20418. doi: 10.1038/s41598-019-56650-1.	YFV008FIG	Brazil	SP	Mairipora	3528502		HU	Homo	sapiens	liver	Day	2018	1	15		15.55		100		Illumina NextSeq		Yes	MK583151|Brazil|SP|Mairipora|HU|Homo_sapiens|YFV008FIG|2018-01-15
MK583152	Previously_published	Sci Rep. 2019 Dec 31;9(1):20418. doi: 10.1038/s41598-019-56650-1.	YFV010FIG	Brazil	SP	Ibiuna	3519709		HU	Homo	sapiens	liver	Day	2017	1	16		12.68		100		Illumina NextSeq		Yes	MK583152|Brazil|SP|Ibiuna|HU|Homo_sapiens|YFV010FIG|2017-01-16
MK583153	Previously_published	Sci Rep. 2019 Dec 31;9(1):20418. doi: 10.1038/s41598-019-56650-1.	YFV015FIG	Brazil	SP	Mairipora	3528502		HU	Homo	sapiens	liver	Day	2018	1	20		12.68		100		Illumina NextSeq		Yes	MK583153|Brazil|SP|Mairipora|HU|Homo_sapiens|YFV015FIG|2018-01-20
MK583154	Previously_published	Sci Rep. 2019 Dec 31;9(1):20418. doi: 10.1038/s41598-019-56650-1.	YFV016FIG	Brazil	SP	SaoPaulo	3550308	Travelled to ES	HU	Homo	sapiens	liver	Day	2018	1	21		13.92		100		Illumina NextSeq		Yes	MK583154|Brazil|SP|SaoPaulo|HU|Homo_sapiens|YFV016FIG|2018-01-21
MK583155	Previously_published	Sci Rep. 2019 Dec 31;9(1):20418. doi: 10.1038/s41598-019-56650-1.	YFV018FIG	Brazil	SP	Mairipora	3528502		HU	Homo	sapiens	liver	Day	2018	1	22		15.47		100		Illumina NextSeq		Yes	MK583155|Brazil|SP|Mairipora|HU|Homo_sapiens|YFV018FIG|2018-01-22
MK583156	Previously_published	Sci Rep. 2019 Dec 31;9(1):20418. doi: 10.1038/s41598-019-56650-1.	YFV020FIG	Brazil	SP	Atibaia	3504107		HU	Homo	sapiens	liver	Day	2018	1	23		15.11		100		Illumina NextSeq		Yes	MK583156|Brazil|SP|Atibaia|HU|Homo_sapiens|YFV020FIG|2018-01-23
MK583157	Previously_published	Sci Rep. 2019 Dec 31;9(1):20418. doi: 10.1038/s41598-019-56650-1.	YFV021FIG	Brazil	SP	Guarulhos	3518800		HU	Homo	sapiens	liver	Day	2018	1	23		15.52		100		Illumina NextSeq		Yes	MK583157|Brazil|SP|Guarulhos|HU|Homo_sapiens|YFV021FIG|2018-01-23
MK583158	Previously_published	Sci Rep. 2019 Dec 31;9(1):20418. doi: 10.1038/s41598-019-56650-1.	YFV022FIG	Brazil	SP	Mairipora	3528502		HU	Homo	sapiens	liver	Day	2018	1	23		14.18		100		Illumina NextSeq		Yes	MK583158|Brazil|SP|Mairipora|HU|Homo_sapiens|YFV022FIG|2018-01-23
MK583159	Previously_published	Sci Rep. 2019 Dec 31;9(1):20418. doi: 10.1038/s41598-019-56650-1.	YFV023FIG	Brazil	SP	Atibaia	3504107		HU	Homo	sapiens	liver	Day	2018	1	24		9.1		100		Illumina NextSeq		Yes	MK583159|Brazil|SP|Atibaia|HU|Homo_sapiens|YFV023FIG|2018-01-24
MK583160	Previously_published	Sci Rep. 2019 Dec 31;9(1):20418. doi: 10.1038/s41598-019-56650-1.	YFV029FIG	Brazil	SP	Cotia	3513009		HU	Homo	sapiens	liver	Day	2018	1	29		13.76		100		Illumina NextSeq		Yes	MK583160|Brazil|SP|Cotia|HU|Homo_sapiens|YFV029FIG|2018-01-29
MK583161	Previously_published	Sci Rep. 2019 Dec 31;9(1):20418. doi: 10.1038/s41598-019-56650-1.	YFV033FIG	Brazil	SP	Itaquaquecetuba	3523107		HU	Homo	sapiens	liver	Day	2018	1	24		14.16		100		Illumina NextSeq		Yes	MK583161|Brazil|SP|Itaquaquecetuba|HU|Homo_sapiens|YFV033FIG|2018-01-24
MK583162	Previously_published	Sci Rep. 2019 Dec 31;9(1):20418. doi: 10.1038/s41598-019-56650-1.	YFV038FIG	Brazil	SP	SaoPaulo	3550308		HU	Homo	sapiens	liver	Day	2018	1	31		9.6		100		Illumina NextSeq		Yes	MK583162|Brazil|SP|SaoPaulo|HU|Homo_sapiens|YFV038FIG|2018-01-31
MK583163	Previously_published	Sci Rep. 2019 Dec 31;9(1):20418. doi: 10.1038/s41598-019-56650-1.	YFV040FIG	Brazil	SP	SaoPaulo	3550308		HU	Homo	sapiens	liver	Day	2018	2	2		15.14		100		Illumina NextSeq		Yes	MK583163|Brazil|SP|SaoPaulo|HU|Homo_sapiens|YFV040FIG|2018-02-02
MK583164	Previously_published	Sci Rep. 2019 Dec 31;9(1):20418. doi: 10.1038/s41598-019-56650-1.	YFV041FIG	Brazil	SP	Cotia	3513009		HU	Homo	sapiens	liver	Day	2018	2	3		12.86		100		Illumina NextSeq		Yes	MK583164|Brazil|SP|Cotia|HU|Homo_sapiens|YFV041FIG|2018-02-03
MK583165	Previously_published	Sci Rep. 2019 Dec 31;9(1):20418. doi: 10.1038/s41598-019-56650-1.	YFV042FIG	Brazil	SP	Mairipora	3528502		HU	Homo	sapiens	liver	Day	2018	2	4		16.82		100		Illumina NextSeq		Yes	MK583165|Brazil|SP|Mairipora|HU|Homo_sapiens|YFV042FIG|2018-02-04
MK583166	Previously_published	Sci Rep. 2019 Dec 31;9(1):20418. doi: 10.1038/s41598-019-56650-1.	YFV043FIG	Brazil	SP	SaoPaulo	3550308		HU	Homo	sapiens	liver	Day	2018	2	6		15.22		100		Illumina NextSeq		Yes	MK583166|Brazil|SP|SaoPaulo|HU|Homo_sapiens|YFV043FIG|2018-02-06
MK583167	Previously_published	Sci Rep. 2019 Dec 31;9(1):20418. doi: 10.1038/s41598-019-56650-1.	YFV047FIG	Brazil	SP	Guarulhos	3518800		HU	Homo	sapiens	liver	Day	2018	2	11		14.3		100		Illumina NextSeq		Yes	MK583167|Brazil|SP|Guarulhos|HU|Homo_sapiens|YFV047FIG|2018-02-11
MK583168	Previously_published	Sci Rep. 2019 Dec 31;9(1):20418. doi: 10.1038/s41598-019-56650-1.	YFV048FIG	Brazil	SP	SaoPaulo	3550308	Travelled to RJ	HU	Homo	sapiens	liver	Day	2018	2	11		16.74		100		Illumina NextSeq		Yes	MK583168|Brazil|SP|SaoPaulo|HU|Homo_sapiens|YFV048FIG|2018-02-11
MK583169	Previously_published	Sci Rep. 2019 Dec 31;9(1):20418. doi: 10.1038/s41598-019-56650-1.	YFV052FIG	Brazil	SP	Guarulhos	3518800		HU	Homo	sapiens	liver	Day	2018	2	18		18.16		100		Illumina NextSeq		Yes	MK583169|Brazil|SP|Guarulhos|HU|Homo_sapiens|YFV052FIG|2018-02-18
MK583170	Previously_published	Sci Rep. 2019 Dec 31;9(1):20418. doi: 10.1038/s41598-019-56650-1.	YFV053FIG	Brazil	SP	Guarulhos	3518800		HU	Homo	sapiens	liver	Day	2018	2	18		5.83		100		Illumina NextSeq		Yes	MK583170|Brazil|SP|Guarulhos|HU|Homo_sapiens|YFV053FIG|2018-02-18
MK583171	Previously_published	Sci Rep. 2019 Dec 31;9(1):20418. doi: 10.1038/s41598-019-56650-1.	YFV054FIG	Brazil	SP	Guarulhos	3518800		HU	Homo	sapiens	liver	Day	2018	2	18		16.68		100		Illumina NextSeq		Yes	MK583171|Brazil|SP|Guarulhos|HU|Homo_sapiens|YFV054FIG|2018-02-18
MK583172	Previously_published	Sci Rep. 2019 Dec 31;9(1):20418. doi: 10.1038/s41598-019-56650-1.	YFV056FIG	Brazil	SP	Guarulhos	3518800		HU	Homo	sapiens	liver	Day	2018	2	19		14.99		100		Illumina NextSeq		Yes	MK583172|Brazil|SP|Guarulhos|HU|Homo_sapiens|YFV056FIG|2018-02-19
MK583173	Previously_published	Sci Rep. 2019 Dec 31;9(1):20418. doi: 10.1038/s41598-019-56650-1.	YFV060FIG	Brazil	SP	Guarulhos	3518800		HU	Homo	sapiens	liver	Day	2018	2	23		14.5		100		Illumina NextSeq		Yes	MK583173|Brazil|SP|Guarulhos|HU|Homo_sapiens|YFV060FIG|2018-02-23
MK583174	Previously_published	Sci Rep. 2019 Dec 31;9(1):20418. doi: 10.1038/s41598-019-56650-1.	YFV061FIG	Brazil	SP	Aruja	3503901		HU	Homo	sapiens	liver	Day	2018	2	24		15.54		100		Illumina NextSeq		Yes	MK583174|Brazil|SP|Aruja|HU|Homo_sapiens|YFV061FIG|2018-02-24
MK583175	Previously_published	Sci Rep. 2019 Dec 31;9(1):20418. doi: 10.1038/s41598-019-56650-1.	YFV065FIG	Brazil	SP	Itaquaquecetuba	3523107		HU	Homo	sapiens	liver	Day	2018	2	27		12.68		100		Illumina NextSeq		Yes	MK583175|Brazil|SP|Itaquaquecetuba|HU|Homo_sapiens|YFV065FIG|2018-02-27
MK583176	Previously_published	Sci Rep. 2019 Dec 31;9(1):20418. doi: 10.1038/s41598-019-56650-1.	YFV066FIG	Brazil	SP	Piedade	3537800		HU	Homo	sapiens	liver	Day	2018	2	27		14.54		100		Illumina NextSeq		Yes	MK583176|Brazil|SP|Piedade|HU|Homo_sapiens|YFV066FIG|2018-02-27
MK583177	Previously_published	Sci Rep. 2019 Dec 31;9(1):20418. doi: 10.1038/s41598-019-56650-1.	YFV070FIG	Brazil	SP	Guarulhos	3518800		HU	Homo	sapiens	liver	Day	2018	3	4		13.82		100		Illumina NextSeq		Yes	MK583177|Brazil|SP|Guarulhos|HU|Homo_sapiens|YFV070FIG|2018-03-04
MK583178	Previously_published	Sci Rep. 2019 Dec 31;9(1):20418. doi: 10.1038/s41598-019-56650-1.	YFV072FIG	Brazil	SP	Itariri	3523305		HU	Homo	sapiens	liver	Day	2018	3	10		13.4		100		Illumina NextSeq		Yes	MK583178|Brazil|SP|Itariri|HU|Homo_sapiens|YFV072FIG|2018-03-10
MK583179	Previously_published	Sci Rep. 2019 Dec 31;9(1):20418. doi: 10.1038/s41598-019-56650-1.	YFV074FIG	Brazil	SP	Ibiuna	3519709		HU	Homo	sapiens	liver	Day	2018	3	11		13.32		100		Illumina NextSeq		Yes	MK583179|Brazil|SP|Ibiuna|HU|Homo_sapiens|YFV074FIG|2018-03-11
MK583180	Previously_published	Sci Rep. 2019 Dec 31;9(1):20418. doi: 10.1038/s41598-019-56650-1.	YFV076FIG	Brazil	SP	Guarulhos	3518800		HU	Homo	sapiens	liver	Day	2018	3	14		15.13		100		Illumina NextSeq		Yes	MK583180|Brazil|SP|Guarulhos|HU|Homo_sapiens|YFV076FIG|2018-03-14
MK583181	Previously_published	Sci Rep. 2019 Dec 31;9(1):20418. doi: 10.1038/s41598-019-56650-1.	YFV080FIG	Brazil	SP	SaoLourencoDaSerra	3549953		HU	Homo	sapiens	liver	Day	2018	3	27		15.22		100		Illumina NextSeq		Yes	MK583181|Brazil|SP|SaoLourencoDaSerra|HU|Homo_sapiens|YFV080FIG|2018-03-27
MK583182	Previously_published	Sci Rep. 2019 Dec 31;9(1):20418. doi: 10.1038/s41598-019-56650-1.	YFV081FIG	Brazil	SP	Guarulhos	3518800		HU	Homo	sapiens	liver	Day	2018	3	14		18.3		100		Illumina NextSeq		Yes	MK583182|Brazil|SP|Guarulhos|HU|Homo_sapiens|YFV081FIG|2018-03-14
MK728873	Previously_published	Front Microbiol 10, 1079 (2019)	GO21	Brazil	GO	Amorinopolis	5200902		HU	Homo	sapiens	liver	Day	2017	3	4				100		Sanger dideoxy sequencing		Yes	MK728873|Brazil|GO|HU|Homo_sapiens|NA|2017-03-04
MK760660	Previously_published	Open Forum Infect Dis. 2020 Feb; 7(2): ofaa020.	YFV_t146a163_11Jan_pl	Brazil	SP	Mairipora	3528502		HU	Homo	sapiens	plasma	Day	2018	1	11				100		Ion Torrent		Yes	MK760660|Brazil|SP|Mairipora|HU|Homo_sapiens|YFV_t146a163_11Jan_pl|2018-01-11
MK882599	Previously_published	J Virol. 2019 Oct 9. pii: JVI.01623-19.	RJ173; 1140/2017; 2017-1140	Brazil	ES	Itarana	3202900		NP	Cebus		whole_blood	Day	2017	2	9		15		74.68	27	Nanopore MinION		Yes	MK882599|Brazil|ES|Itarana|NP|Cebus|2017-1140_RJ173|2017-02-09	library5_48BC
MK882600	Previously_published	J Virol. 2019 Oct 9. pii: JVI.01623-19.	LABFLA10	Brazil	RJ	SilvaJardim	3305604		NP	Leontopithecus	rosalia	liver	Day	2018	4	24		11.8		89.97		Nanopore MinION		Yes	MK882600|Brazil|RJ|SilvaJardm|NP|Leontopithecus_rosalia|LABFLA10|2018-04-24
MK882601	Previously_published	J Virol. 2019 Oct 9. pii: JVI.01623-19.	RJ141; 0244/2017	Brazil	ES	Ibatiba	3202454		HU	Homo	sapiens	serum	Day	2017	1	24	M	22.4		96.17	6	Nanopore MinION		Yes	MK882601|Brazil|ES|Ibatiba|HU|Homo_sapiens|2017-0244_RJ141|2017-01-24	library5_48BC
MK882602	Previously_published	J Virol. 2019 Oct 9. pii: JVI.01623-19.	RJ147; 0437/2017; 2017-0437	Brazil	ES	DomingosMartins	3201902		NP	Alouatta		whole_blood	Day	2017	1	31		21.9		71.19	18	Nanopore MinION		Yes	MK882602|Brazil|ES|DomingosMartins|NP|Alouatta|2017-0437_RJ147|2017-01-31	library5_48BC
MK882603	Previously_published	J Virol. 2019 Oct 9. pii: JVI.01623-19.	LABFLA09	Brazil	RJ	SilvaJardim	3305604		NP	Leontopithecus	rosalia	liver	Day	2018	4	24		22.1		99.35		Nanopore MinION		Yes	MK882603|Brazil|RJ|SilvaJardm|NP|Leontopithecus_rosalia|LABFLA09|2018-04-24
MK882604	Previously_published	J Virol. 2019 Oct 9. pii: JVI.01623-19.	RJ177; 1274/2017	Brazil	ES	Brejetuba	3201159		HU	Homo	sapiens	serum	Day	2017	2	16	M	11.5		99.31	63	Nanopore MinION		Yes	MK882604|Brazil|ES|Brejetuba|HU|Homo_sapiens|2017-1274_RJ177|2017-02-16	library5_48BC
MK882607	Previously_published	J Virol. 2019 Oct 9. pii: JVI.01623-19.	RJ182; 1605/2017; 2017-1605	Brazil	RJ	RioDeJaneiro	3304557		NP	Alouatta		liver	Day	2017	3	9	M	8.2		99.31	4	Nanopore MinION		Yes	MK882607|Brazil|RJ|RioDeJaneiro|NP|Alouatta|2017-1605_RJ182|2017-03-09	library5_48BC
MK882608	Previously_published	J Virol. 2019 Oct 9. pii: JVI.01623-19.	RJ183; 1809/2017	Brazil	RJ	RioDeJaneiro	3304557		HU	Homo	sapiens	serum	Day	2017	3	12	M	11.2		82.52	16	Nanopore MinION		Yes	MK882608|Brazil|RJ|RioDeJaneiro|HU|Homo_sapiens|2017-1809_RJ183|2017-03-12	library5_48BC
MK882609	Previously_published	J Virol. 2019 Oct 9. pii: JVI.01623-19.	RJ184; 1821/2017	Brazil	ES	Vitoria	3205309		HU	Homo	sapiens	liver	Day	2017	3	13	M	14.4		78.23	28	Nanopore MinION		Yes	MK882609|Brazil|ES|Vitoria|HU|Homo_sapiens|2017-1821_RJ184|2017-03-13	library5_48BC
MK882610	Previously_published	J Virol. 2019 Oct 9. pii: JVI.01623-19.	RJ186; 2099/2017; 2017-2099	Brazil	ES	Guarapari	3202405		NP	Alouatta		liver	Day	2017	3	6		10.9		90.36	52	Nanopore MinION		Yes	MK882610|Brazil|ES|Guarapari|NP|Alouatta|2017-2099_RJ186|2017-03-06	library5_48BC
MK882611	Previously_published	J Virol. 2019 Oct 9. pii: JVI.01623-19.	RJ188; 2111/2017; 2017-2111	Brazil	ES	Cariacica	3201308		NP	Callithrix		whole_blood	Day	2017	3	8		9.9		99.31	76	Nanopore MinION		Yes	MK882611|Brazil|ES|Cariacica|NP|Callithrix|2017-2111_RJ188|2017-03-08	library5_48BC
MK882612	Previously_published	J Virol. 2019 Oct 9. pii: JVI.01623-19.	RJ189; 2144/2017; 2017-2144	Brazil	ES	Serra	3205002		NP	Alouatta		whole_blood	Day	2017	3	20	F	13.7		89.4	88	Nanopore MinION		Yes	MK882612|Brazil|ES|Serra|NP|Alouatta|2017-2144_RJ189|2017-03-20	library5_48BC
MK882613	Previously_published	J Virol. 2019 Oct 9. pii: JVI.01623-19.	RJ193; 2905/2017; 2017-2905	Brazil	RJ	SaoSebastiaoDoAlto	3305307		NP	Alouatta		liver	Day	2017	3	27	M	10.2		95.95	5	Nanopore MinION		Yes	MK882613|Brazil|RJ|SaoSebastiaoDoAlto|NP|Alouatta|2017-2905_RJ193|2017-03-27	library5_48BC
MK882615	Previously_published	J Virol. 2019 Oct 9. pii: JVI.01623-19.	RJ194; 2910/2017; 2017-2910	Brazil	RJ	SaoSebastiaoDoAlto	3305307		NP	Alouatta		liver	Day	2017	3	27	F	6.5		79.84	17	Nanopore MinION		Yes	MK882615|Brazil|RJ|SaoSebastiaoDoAlto|NP|Alouatta|2017-2910_RJ194|2017-03-27	library5_48BC
MK882617	Previously_published	J Virol. 2019 Oct 9. pii: JVI.01623-19.	RJ201; 7921/2017; 2017-7921	Brazil	RJ	NovaIguacu	3303500		NP	Callithrix		liver	Day	2017	11	28	F	13.4		90.34	77	Nanopore MinION		Yes	MK882617|Brazil|RJ|NovaIguacu|NP|Callithrix|2017-7921_RJ201|2017-11-28	library5_48BC
MK882618	Previously_published	J Virol. 2019 Oct 9. pii: JVI.01623-19.	RJ213; 0790/2018; 2018-0790	Brazil	RJ	Valenca	3306107		NP	Callithrix		liver	Day	2018	1	22	F	8.1		93.01	49	Nanopore MinION		Yes	MK882618|Brazil|RJ|Valenca|NP|Callithrix|2018-0790_RJ213|2018-01-22	library5_48BC
MK882619	Previously_published	J Virol. 2019 Oct 9. pii: JVI.01623-19.	RJ216; 1035/2018; 2018-1035	Brazil	RJ	DuasBarras	3301603		NP	Callithrix		liver	Day	2018	1	25	F	7.2		93.1	89	Nanopore MinION		Yes	MK882619|Brazil|RJ|DuasBarras|NP|Callithrix|2018-1035_RJ216|2018-01-25	library5_48BC
MK882621	Previously_published	J Virol. 2019 Oct 9. pii: JVI.01623-19.	RJ219; 1541/2018; 2018-1541	Brazil	RJ	AngraDosReis	3300100		NP	Callithrix		kidney	Day	2018	2	5		11.2		96.2	78	Nanopore MinION		Yes	MK882621|Brazil|RJ|AngraDosReis|NP|Callithrix|2018-1541_RJ219|2018-02-05	library5_48BC
MN117917	Previously_published	Acta Trop. 205, 105390 (2020)	YF05; 443; YF05_443	Brazil	SP	Urupes	3556008		MO	Aedes	scapularis	mosquito_pool	Day	2016	11	26		25		99.36	3	Nanopore MinION		Yes	MN117917|Brazil|SP|Urupes|MO|Aedes_scapularis|443_YF05|2016-11-26	library_1
MN604280	Previously_published	PLoS Pathogens 2020; https://doi.org/10.1371/journal.ppat.1008699	LC02	Brazil	BA	Cordeiros	2909000		NP	Callithrix		liver	Day	2017	3	10		7.59		93.07	3	Nanopore MinION		Yes	MN604280|Brazil|BA|Cordeiros|NP|Callithrix|LC02_RJ251|2017-03-10	YFV_library_LACEN
MN604281	Previously_published	PLoS NTDs 2020; https://doi.org/10.1371/journal.pntd.0008405	RJ260; LC11	Brazil	BA	SantaRitaDeCassia	2928406		NP	Alouatta		liver	Day	2017	3	13		27.43		82.66	7	Nanopore MinION		Yes	MN604281|Brazil|BA|SantaRitaDeCassia|NP|Alouatta|LC11_RJ260|2017-03-13	Library1_lacen
MN604282	Previously_published	PLoS NTDs 2020; https://doi.org/10.1371/journal.pntd.0008405	RJ261; LC12	Brazil	BA	Camacari	2905701		NP	Callithrix		liver	Day	2017	3	16		29.39		81.06	8	Nanopore MinION		Yes	MN604282|Brazil|BA|Camacari|NP|Callithrix|LC12_RJ261|2017-03-16	Library1_lacen
MN604283	Previously_published	PLoS NTDs 2020; https://doi.org/10.1371/journal.pntd.0008405	RJ259; LC10	Brazil	BA	Salvador	2927408		NP	Callithrix		liver	Day	2017	3	15		30.51		84.82	6	Nanopore MinION		Yes	MN604283|Brazil|BA|Salvador|NP|Callithrix|LC10_RJ259|2017-03-15	Library1_lacen
MN604287	Previously_published	PLoS NTDs 2020; https://doi.org/10.1371/journal.pntd.0008405	LC20	Brazil	BA	Cordeiros	2909000		NP	Alouatta		liver	Day	2017	3	17		8.29		91.82	1	Nanopore MinION		Yes	MN604287|Brazil|BA|Cordeiros|NP|Alouatta|LC20_RJ269|2017-03-17	YFV_library_LACEN
MT497520	Previously_published	PLoS NTDs 2020; https://doi.org/10.1371/journal.pntd.0008405	CP224; 106; PNH106; 2124642F	Brazil	SP	Potirendaba	3540804		NP	Sapajus		whole_blood	Day	2016	10	10		22	19875	96.31	2	Nanopore MinION		Yes	MT497520|Brazil|SP|Potirendaba|NP|Sapajus|PNH106_CP224|2016-10-10	Library_9 18/07/2019
MT497521	Previously_published	PLoS NTDs 2020; https://doi.org/10.1371/journal.pntd.0008405	CP159; 12; PNH12; 2125571H	Brazil	SP	Pindorama	3538105		NP	Alouatta		liver	Day	2016	10	13		18	5015	99.36	11	Nanopore MinION		Yes	MT497521|Brazil|SP|Pindorama|NP|Alouatta|PNH12_CP159|2016-10-13	Library_7
MT497522	Previously_published	PLoS NTDs 2020; https://doi.org/10.1371/journal.pntd.0008405	CP182; 504; 4284039; PNH504; 2138053K	Brazil	SP	Jaboticabal	3524303		NP	Alouatta		liver	Day	2016	11	15	M	15	60305	99.37	19	Nanopore MinION		Yes	MT497522|Brazil|SP|Jaboticabal|NP|Alouatta|PNH504_CP182|2016-11-15	Library_2 12/07/2019
MT497523	Previously_published	PLoS NTDs 2020; https://doi.org/10.1371/journal.pntd.0008405	CP227; 94; 3970223; PNH94; 2129278D	Brazil	SP	Catanduva	3511102		NP	Alouatta		liver	Day	2016	11	16		12	10481	96.31	16	Nanopore MinION		Yes	MT497523|Brazil|SP|Catanduva|NP|Alouatta|PNH94_CP227|2016-11-16	Library_8
MT497524	Previously_published	PLoS NTDs 2020; https://doi.org/10.1371/journal.pntd.0008405	CP164; 160; 3855801; PNH160; 2133005E	Brazil	SP	Catigua	3511201		NP	Alouatta		liver	Day	2016	12	12		14	2902	86.1	16	Nanopore MinION		Yes	MT497524|Brazil|SP|Catigua|NP|Alouatta|PNH160_CP164|2016-12-12	Library_7
MT497525	Previously_published	PLoS NTDs 2020; https://doi.org/10.1371/journal.pntd.0008405	CP179; 580; 4251888; PNH580; 2137717G	Brazil	SP	RibeiraoPreto	3543402		NP	Alouatta		liver	Day	2017	1	21	F	16	26654	99.37	16	Nanopore MinION		Yes	MT497525|Brazil|SP|RibeiraoPreto|NP|Alouatta|PNH580_CP179|2017-01-21	Library_2 12/07/2019
Pending656	Released_here - reported in Kallas et al 2019	LID 2019; DOI: 10.1016/S1473-3099(19)30125-2	ARB1019	Brazil	SP	SaoPaulo	3550308	Travelled to Sao Paulo early January 2018	HU	Homo	sapiens	plasma	Day	2018	1	16	M			99.33	3	Nanopore MinION		Yes	Pending656|Brazil|SP|SaoPaulo|HU|Homo_sapiens|ARB1019|2018-01-16	HCYF_library1
Pending657	Released_here - reported in Kallas et al 2019	LID 2019; DOI: 10.1016/S1473-3099(19)30125-2	ARB1029	Brazil	SP	Mairipora	3528502		HU	Homo	sapiens	plasma	Day	2018	1	19	M			93.21	4	Nanopore MinION		Yes	Pending657|Brazil|SP|Mairipora|HU|Homo_sapiens|ARB1029|2018-01-19	HCYF_library1
Pending658	Released_here - reported in Kallas et al 2019	LID 2019; DOI: 10.1016/S1473-3099(19)30125-2	ARB1030	Brazil	SP	Atibaia	3504107		HU	Homo	sapiens	plasma	Day	2018	1	19	M			98.54	5	Nanopore MinION		Yes	Pending658|Brazil|SP|Atibaia|HU|Homo_sapiens|ARB1030|2018-01-19	HCYF_library1
Pending659	Released_here - reported in Kallas et al 2019	LID 2019; DOI: 10.1016/S1473-3099(19)30125-2	ARB1032	Brazil	SP	Guarulhos	3518800		HU	Homo	sapiens	plasma	Day	2018	1	23	F			94.64	6	Nanopore MinION		Yes	Pending659|Brazil|SP|Guarulhos|HU|Homo_sapiens|ARB1032|2018-01-23	HCYF_library1
Pending660	Released_here - reported in Kallas et al 2019	LID 2019; DOI: 10.1016/S1473-3099(19)30125-2	ARB1045	Brazil	SP	Mairipora	3528502		HU	Homo	sapiens	plasma	Day	2018	1	30	M			86.6	7	Nanopore MinION		Yes	Pending660|Brazil|SP|Mairipora|HU|Homo_sapiens|ARB1045|2018-01-30	HCYF_library1
Pending662	Released_here - reported in Kallas et al 2019	LID 2019; DOI: 10.1016/S1473-3099(19)30125-2	ARB1055	Brazil	SP	SaoPaulo	3550308	Travelled Mairipora (SP) late December 2017	HU	Homo	sapiens	plasma	Day	2018	2	1	M			86.01	9	Nanopore MinION		Yes	Pending662|Brazil|SP|SaoPaulo|HU|Homo_sapiens|ARB1055|2018-02-01	HCYF_library1
Pending664	Released_here - reported in Kallas et al 2019	LID 2019; DOI: 10.1016/S1473-3099(19)30125-2	ARB1014	Brazil	SP	Guarulhos	3518800	Travel Nazare Paulista (SP) late December 2017 / early January 2018	HU	Homo	sapiens	plasma	Day	2018	1	12	M			87.23	6	Nanopore MinION		Yes	Pending664|Brazil|SP|Guarulhos|HU|Homo_sapiens|ARB1014|2018-01-12	HCYF_library2
Pending665	Released_here - reported in Kallas et al 2019	LID 2019; DOI: 10.1016/S1473-3099(19)30125-2	ARB1020	Brazil	SP	Mairipora	3528502		HU	Homo	sapiens	plasma	Day	2018	1	16	M			93.14	7	Nanopore MinION		Yes	Pending665|Brazil|SP|Mairipora|HU|Homo_sapiens|ARB1020|2018-01-16	HCYF_library2
Pending666	Released_here - reported in Kallas et al 2019	LID 2019; DOI: 10.1016/S1473-3099(19)30125-2	ARB1036	Brazil	SP	Guarulhos	3518800	Travel Mairipora (SP) mid January 2018	HU	Homo	sapiens	plasma	Day	2018	1	23	M			93.21	8	Nanopore MinION		Yes	Pending666|Brazil|SP|Guarulhos|HU|Homo_sapiens|ARB1036|2018-01-23	HCYF_library2
Pending667	Released_here - reported in Kallas et al 2019	LID 2019; DOI: 10.1016/S1473-3099(19)30125-2	ARB1042	Brazil	SP	SaoPaulo	3550308	Travel Mairipora (SP) mid January 2018	HU	Homo	sapiens	plasma	Day	2018	1	24	M			77.39	9	Nanopore MinION		Yes	Pending667|Brazil|SP|SaoPaulo|HU|Homo_sapiens|ARB1042|2018-01-24	HCYF_library2
Pending668	Released_here - reported in Kallas et al 2019	LID 2019; DOI: 10.1016/S1473-3099(19)30125-2	ARB1051	Brazil	SP	SaoPaulo	3550308		HU	Homo	sapiens	plasma	Year	2018						93.2	10	Nanopore MinION		Yes	Pending668|Brazil|SP|SaoPaulo|HU|Homo_sapiens|ARB1051|2018	HCYF_library2
