## Supplementary Data (Data S1 - S19) for "Climate and land-use shape the spread of zoonotic yellow fever virus": aaegypti_hierarchical_MEAN_origin.csv

	Hclust01	Hclust02	Hclust03	Hclust04	Hclust05	Hclust06	Hclust07	Hclust08	Hclust09	Hclust10	Hclust11	Hclust12	Hclust13	Hclust14	Hclust15	Hclust16	Hclust17	Hclust18	Hclust19	Hclust20	Hclust21	Hclust22	Hclust23	Hclust24	Hclust25
Hclust01	0	0.577069362	0.577069362	0.577069362	0.577069362	0.577069362	0.577069362	0.577069362	0.577069362	0.577069362	0.577069362	0.577069362	0.577069362	0.577069362	0.577069362	0.577069362	0.577069362	0.577069362	0.577069362	0.577069362	0.577069362	0.577069362	0.577069362	0.577069362	0.577069362
Hclust02	0.875246815	0	0.875246815	0.875246815	0.875246815	0.875246815	0.875246815	0.875246815	0.875246815	0.875246815	0.875246815	0.875246815	0.875246815	0.875246815	0.875246815	0.875246815	0.875246815	0.875246815	0.875246815	0.875246815	0.875246815	0.875246815	0.875246815	0.875246815	0.875246815
Hclust03	0.520266724	0.520266724	0	0.520266724	0.520266724	0.520266724	0.520266724	0.520266724	0.520266724	0.520266724	0.520266724	0.520266724	0.520266724	0.520266724	0.520266724	0.520266724	0.520266724	0.520266724	0.520266724	0.520266724	0.520266724	0.520266724	0.520266724	0.520266724	0.520266724
Hclust04	0.571899368	0.571899368	0.571899368	0	0.571899368	0.571899368	0.571899368	0.571899368	0.571899368	0.571899368	0.571899368	0.571899368	0.571899368	0.571899368	0.571899368	0.571899368	0.571899368	0.571899368	0.571899368	0.571899368	0.571899368	0.571899368	0.571899368	0.571899368	0.571899368
Hclust05	0.570442724	0.570442724	0.570442724	0.570442724	0	0.570442724	0.570442724	0.570442724	0.570442724	0.570442724	0.570442724	0.570442724	0.570442724	0.570442724	0.570442724	0.570442724	0.570442724	0.570442724	0.570442724	0.570442724	0.570442724	0.570442724	0.570442724	0.570442724	0.570442724
Hclust06	0.498846695	0.498846695	0.498846695	0.498846695	0.498846695	0	0.498846695	0.498846695	0.498846695	0.498846695	0.498846695	0.498846695	0.498846695	0.498846695	0.498846695	0.498846695	0.498846695	0.498846695	0.498846695	0.498846695	0.498846695	0.498846695	0.498846695	0.498846695	0.498846695
Hclust07	0.376080729	0.376080729	0.376080729	0.376080729	0.376080729	0.376080729	0	0.376080729	0.376080729	0.376080729	0.376080729	0.376080729	0.376080729	0.376080729	0.376080729	0.376080729	0.376080729	0.376080729	0.376080729	0.376080729	0.376080729	0.376080729	0.376080729	0.376080729	0.376080729
Hclust08	0.707907493	0.707907493	0.707907493	0.707907493	0.707907493	0.707907493	0.707907493	0	0.707907493	0.707907493	0.707907493	0.707907493	0.707907493	0.707907493	0.707907493	0.707907493	0.707907493	0.707907493	0.707907493	0.707907493	0.707907493	0.707907493	0.707907493	0.707907493	0.707907493
Hclust09	0.573824966	0.573824966	0.573824966	0.573824966	0.573824966	0.573824966	0.573824966	0.573824966	0	0.573824966	0.573824966	0.573824966	0.573824966	0.573824966	0.573824966	0.573824966	0.573824966	0.573824966	0.573824966	0.573824966	0.573824966	0.573824966	0.573824966	0.573824966	0.573824966
Hclust10	0.741129735	0.741129735	0.741129735	0.741129735	0.741129735	0.741129735	0.741129735	0.741129735	0.741129735	0	0.741129735	0.741129735	0.741129735	0.741129735	0.741129735	0.741129735	0.741129735	0.741129735	0.741129735	0.741129735	0.741129735	0.741129735	0.741129735	0.741129735	0.741129735
Hclust11	0.434509938	0.434509938	0.434509938	0.434509938	0.434509938	0.434509938	0.434509938	0.434509938	0.434509938	0.434509938	0	0.434509938	0.434509938	0.434509938	0.434509938	0.434509938	0.434509938	0.434509938	0.434509938	0.434509938	0.434509938	0.434509938	0.434509938	0.434509938	0.434509938
Hclust12	0.636615088	0.636615088	0.636615088	0.636615088	0.636615088	0.636615088	0.636615088	0.636615088	0.636615088	0.636615088	0.636615088	0	0.636615088	0.636615088	0.636615088	0.636615088	0.636615088	0.636615088	0.636615088	0.636615088	0.636615088	0.636615088	0.636615088	0.636615088	0.636615088
Hclust13	0.412021728	0.412021728	0.412021728	0.412021728	0.412021728	0.412021728	0.412021728	0.412021728	0.412021728	0.412021728	0.412021728	0.412021728	0	0.412021728	0.412021728	0.412021728	0.412021728	0.412021728	0.412021728	0.412021728	0.412021728	0.412021728	0.412021728	0.412021728	0.412021728
Hclust14	0.916559236	0.916559236	0.916559236	0.916559236	0.916559236	0.916559236	0.916559236	0.916559236	0.916559236	0.916559236	0.916559236	0.916559236	0.916559236	0	0.916559236	0.916559236	0.916559236	0.916559236	0.916559236	0.916559236	0.916559236	0.916559236	0.916559236	0.916559236	0.916559236
Hclust15	0.632693879	0.632693879	0.632693879	0.632693879	0.632693879	0.632693879	0.632693879	0.632693879	0.632693879	0.632693879	0.632693879	0.632693879	0.632693879	0.632693879	0	0.632693879	0.632693879	0.632693879	0.632693879	0.632693879	0.632693879	0.632693879	0.632693879	0.632693879	0.632693879
Hclust16	0.642039169	0.642039169	0.642039169	0.642039169	0.642039169	0.642039169	0.642039169	0.642039169	0.642039169	0.642039169	0.642039169	0.642039169	0.642039169	0.642039169	0.642039169	0	0.642039169	0.642039169	0.642039169	0.642039169	0.642039169	0.642039169	0.642039169	0.642039169	0.642039169
Hclust17	0.808070587	0.808070587	0.808070587	0.808070587	0.808070587	0.808070587	0.808070587	0.808070587	0.808070587	0.808070587	0.808070587	0.808070587	0.808070587	0.808070587	0.808070587	0.808070587	0	0.808070587	0.808070587	0.808070587	0.808070587	0.808070587	0.808070587	0.808070587	0.808070587
Hclust18	0.722569036	0.722569036	0.722569036	0.722569036	0.722569036	0.722569036	0.722569036	0.722569036	0.722569036	0.722569036	0.722569036	0.722569036	0.722569036	0.722569036	0.722569036	0.722569036	0.722569036	0	0.722569036	0.722569036	0.722569036	0.722569036	0.722569036	0.722569036	0.722569036
Hclust19	0.752495376	0.752495376	0.752495376	0.752495376	0.752495376	0.752495376	0.752495376	0.752495376	0.752495376	0.752495376	0.752495376	0.752495376	0.752495376	0.752495376	0.752495376	0.752495376	0.752495376	0.752495376	0	0.752495376	0.752495376	0.752495376	0.752495376	0.752495376	0.752495376
Hclust20	0.710752468	0.710752468	0.710752468	0.710752468	0.710752468	0.710752468	0.710752468	0.710752468	0.710752468	0.710752468	0.710752468	0.710752468	0.710752468	0.710752468	0.710752468	0.710752468	0.710752468	0.710752468	0.710752468	0	0.710752468	0.710752468	0.710752468	0.710752468	0.710752468
Hclust21	0.555031507	0.555031507	0.555031507	0.555031507	0.555031507	0.555031507	0.555031507	0.555031507	0.555031507	0.555031507	0.555031507	0.555031507	0.555031507	0.555031507	0.555031507	0.555031507	0.555031507	0.555031507	0.555031507	0.555031507	0	0.555031507	0.555031507	0.555031507	0.555031507
Hclust22	0.428036122	0.428036122	0.428036122	0.428036122	0.428036122	0.428036122	0.428036122	0.428036122	0.428036122	0.428036122	0.428036122	0.428036122	0.428036122	0.428036122	0.428036122	0.428036122	0.428036122	0.428036122	0.428036122	0.428036122	0.428036122	0	0.428036122	0.428036122	0.428036122
Hclust23	0.81881225	0.81881225	0.81881225	0.81881225	0.81881225	0.81881225	0.81881225	0.81881225	0.81881225	0.81881225	0.81881225	0.81881225	0.81881225	0.81881225	0.81881225	0.81881225	0.81881225	0.81881225	0.81881225	0.81881225	0.81881225	0.81881225	0	0.81881225	0.81881225
Hclust24	0.809283565	0.809283565	0.809283565	0.809283565	0.809283565	0.809283565	0.809283565	0.809283565	0.809283565	0.809283565	0.809283565	0.809283565	0.809283565	0.809283565	0.809283565	0.809283565	0.809283565	0.809283565	0.809283565	0.809283565	0.809283565	0.809283565	0.809283565	0	0.809283565
Hclust25	0.888639381	0.888639381	0.888639381	0.888639381	0.888639381	0.888639381	0.888639381	0.888639381	0.888639381	0.888639381	0.888639381	0.888639381	0.888639381	0.888639381	0.888639381	0.888639381	0.888639381	0.888639381	0.888639381	0.888639381	0.888639381	0.888639381	0.888639381	0.888639381	0
