## Supplementary Data (Data S1 - S19) for "Climate and land-use shape the spread of zoonotic yellow fever virus": aalbopictus_hierarchical_MEAN_destination.csv

	Hclust01	Hclust02	Hclust03	Hclust04	Hclust05	Hclust06	Hclust07	Hclust08	Hclust09	Hclust10	Hclust11	Hclust12	Hclust13	Hclust14	Hclust15	Hclust16	Hclust17	Hclust18	Hclust19	Hclust20	Hclust21	Hclust22	Hclust23	Hclust24	Hclust25
Hclust01	0	0.916189237	0.827124661	0.693471065	0.630666232	0.616456809	0.794919534	0.5864108	0.72064677	0.82054292	0.533676252	0.772442721	0.706078376	0.807293558	0.813256395	0.864316739	0.757617276	0.864230483	0.787890102	0.739523214	0.664311302	0.658375554	0.888681255	0.767821147	0.972789139
Hclust02	0.786943406	0	0.827124661	0.693471065	0.630666232	0.616456809	0.794919534	0.5864108	0.72064677	0.82054292	0.533676252	0.772442721	0.706078376	0.807293558	0.813256395	0.864316739	0.757617276	0.864230483	0.787890102	0.739523214	0.664311302	0.658375554	0.888681255	0.767821147	0.972789139
Hclust03	0.786943406	0.916189237	0	0.693471065	0.630666232	0.616456809	0.794919534	0.5864108	0.72064677	0.82054292	0.533676252	0.772442721	0.706078376	0.807293558	0.813256395	0.864316739	0.757617276	0.864230483	0.787890102	0.739523214	0.664311302	0.658375554	0.888681255	0.767821147	0.972789139
Hclust04	0.786943406	0.916189237	0.827124661	0	0.630666232	0.616456809	0.794919534	0.5864108	0.72064677	0.82054292	0.533676252	0.772442721	0.706078376	0.807293558	0.813256395	0.864316739	0.757617276	0.864230483	0.787890102	0.739523214	0.664311302	0.658375554	0.888681255	0.767821147	0.972789139
Hclust05	0.786943406	0.916189237	0.827124661	0.693471065	0	0.616456809	0.794919534	0.5864108	0.72064677	0.82054292	0.533676252	0.772442721	0.706078376	0.807293558	0.813256395	0.864316739	0.757617276	0.864230483	0.787890102	0.739523214	0.664311302	0.658375554	0.888681255	0.767821147	0.972789139
Hclust06	0.786943406	0.916189237	0.827124661	0.693471065	0.630666232	0	0.794919534	0.5864108	0.72064677	0.82054292	0.533676252	0.772442721	0.706078376	0.807293558	0.813256395	0.864316739	0.757617276	0.864230483	0.787890102	0.739523214	0.664311302	0.658375554	0.888681255	0.767821147	0.972789139
Hclust07	0.786943406	0.916189237	0.827124661	0.693471065	0.630666232	0.616456809	0	0.5864108	0.72064677	0.82054292	0.533676252	0.772442721	0.706078376	0.807293558	0.813256395	0.864316739	0.757617276	0.864230483	0.787890102	0.739523214	0.664311302	0.658375554	0.888681255	0.767821147	0.972789139
Hclust08	0.786943406	0.916189237	0.827124661	0.693471065	0.630666232	0.616456809	0.794919534	0	0.72064677	0.82054292	0.533676252	0.772442721	0.706078376	0.807293558	0.813256395	0.864316739	0.757617276	0.864230483	0.787890102	0.739523214	0.664311302	0.658375554	0.888681255	0.767821147	0.972789139
Hclust09	0.786943406	0.916189237	0.827124661	0.693471065	0.630666232	0.616456809	0.794919534	0.5864108	0	0.82054292	0.533676252	0.772442721	0.706078376	0.807293558	0.813256395	0.864316739	0.757617276	0.864230483	0.787890102	0.739523214	0.664311302	0.658375554	0.888681255	0.767821147	0.972789139
Hclust10	0.786943406	0.916189237	0.827124661	0.693471065	0.630666232	0.616456809	0.794919534	0.5864108	0.72064677	0	0.533676252	0.772442721	0.706078376	0.807293558	0.813256395	0.864316739	0.757617276	0.864230483	0.787890102	0.739523214	0.664311302	0.658375554	0.888681255	0.767821147	0.972789139
Hclust11	0.786943406	0.916189237	0.827124661	0.693471065	0.630666232	0.616456809	0.794919534	0.5864108	0.72064677	0.82054292	0	0.772442721	0.706078376	0.807293558	0.813256395	0.864316739	0.757617276	0.864230483	0.787890102	0.739523214	0.664311302	0.658375554	0.888681255	0.767821147	0.972789139
Hclust12	0.786943406	0.916189237	0.827124661	0.693471065	0.630666232	0.616456809	0.794919534	0.5864108	0.72064677	0.82054292	0.533676252	0	0.706078376	0.807293558	0.813256395	0.864316739	0.757617276	0.864230483	0.787890102	0.739523214	0.664311302	0.658375554	0.888681255	0.767821147	0.972789139
Hclust13	0.786943406	0.916189237	0.827124661	0.693471065	0.630666232	0.616456809	0.794919534	0.5864108	0.72064677	0.82054292	0.533676252	0.772442721	0	0.807293558	0.813256395	0.864316739	0.757617276	0.864230483	0.787890102	0.739523214	0.664311302	0.658375554	0.888681255	0.767821147	0.972789139
Hclust14	0.786943406	0.916189237	0.827124661	0.693471065	0.630666232	0.616456809	0.794919534	0.5864108	0.72064677	0.82054292	0.533676252	0.772442721	0.706078376	0	0.813256395	0.864316739	0.757617276	0.864230483	0.787890102	0.739523214	0.664311302	0.658375554	0.888681255	0.767821147	0.972789139
Hclust15	0.786943406	0.916189237	0.827124661	0.693471065	0.630666232	0.616456809	0.794919534	0.5864108	0.72064677	0.82054292	0.533676252	0.772442721	0.706078376	0.807293558	0	0.864316739	0.757617276	0.864230483	0.787890102	0.739523214	0.664311302	0.658375554	0.888681255	0.767821147	0.972789139
Hclust16	0.786943406	0.916189237	0.827124661	0.693471065	0.630666232	0.616456809	0.794919534	0.5864108	0.72064677	0.82054292	0.533676252	0.772442721	0.706078376	0.807293558	0.813256395	0	0.757617276	0.864230483	0.787890102	0.739523214	0.664311302	0.658375554	0.888681255	0.767821147	0.972789139
Hclust17	0.786943406	0.916189237	0.827124661	0.693471065	0.630666232	0.616456809	0.794919534	0.5864108	0.72064677	0.82054292	0.533676252	0.772442721	0.706078376	0.807293558	0.813256395	0.864316739	0	0.864230483	0.787890102	0.739523214	0.664311302	0.658375554	0.888681255	0.767821147	0.972789139
Hclust18	0.786943406	0.916189237	0.827124661	0.693471065	0.630666232	0.616456809	0.794919534	0.5864108	0.72064677	0.82054292	0.533676252	0.772442721	0.706078376	0.807293558	0.813256395	0.864316739	0.757617276	0	0.787890102	0.739523214	0.664311302	0.658375554	0.888681255	0.767821147	0.972789139
Hclust19	0.786943406	0.916189237	0.827124661	0.693471065	0.630666232	0.616456809	0.794919534	0.5864108	0.72064677	0.82054292	0.533676252	0.772442721	0.706078376	0.807293558	0.813256395	0.864316739	0.757617276	0.864230483	0	0.739523214	0.664311302	0.658375554	0.888681255	0.767821147	0.972789139
Hclust20	0.786943406	0.916189237	0.827124661	0.693471065	0.630666232	0.616456809	0.794919534	0.5864108	0.72064677	0.82054292	0.533676252	0.772442721	0.706078376	0.807293558	0.813256395	0.864316739	0.757617276	0.864230483	0.787890102	0	0.664311302	0.658375554	0.888681255	0.767821147	0.972789139
Hclust21	0.786943406	0.916189237	0.827124661	0.693471065	0.630666232	0.616456809	0.794919534	0.5864108	0.72064677	0.82054292	0.533676252	0.772442721	0.706078376	0.807293558	0.813256395	0.864316739	0.757617276	0.864230483	0.787890102	0.739523214	0	0.658375554	0.888681255	0.767821147	0.972789139
Hclust22	0.786943406	0.916189237	0.827124661	0.693471065	0.630666232	0.616456809	0.794919534	0.5864108	0.72064677	0.82054292	0.533676252	0.772442721	0.706078376	0.807293558	0.813256395	0.864316739	0.757617276	0.864230483	0.787890102	0.739523214	0.664311302	0	0.888681255	0.767821147	0.972789139
Hclust23	0.786943406	0.916189237	0.827124661	0.693471065	0.630666232	0.616456809	0.794919534	0.5864108	0.72064677	0.82054292	0.533676252	0.772442721	0.706078376	0.807293558	0.813256395	0.864316739	0.757617276	0.864230483	0.787890102	0.739523214	0.664311302	0.658375554	0	0.767821147	0.972789139
Hclust24	0.786943406	0.916189237	0.827124661	0.693471065	0.630666232	0.616456809	0.794919534	0.5864108	0.72064677	0.82054292	0.533676252	0.772442721	0.706078376	0.807293558	0.813256395	0.864316739	0.757617276	0.864230483	0.787890102	0.739523214	0.664311302	0.658375554	0.888681255	0	0.972789139
Hclust25	0.786943406	0.916189237	0.827124661	0.693471065	0.630666232	0.616456809	0.794919534	0.5864108	0.72064677	0.82054292	0.533676252	0.772442721	0.706078376	0.807293558	0.813256395	0.864316739	0.757617276	0.864230483	0.787890102	0.739523214	0.664311302	0.658375554	0.888681255	0.767821147	0
