## Supplementary Data (Data S1 - S19) for "Climate and land-use shape the spread of zoonotic yellow fever virus": aalbopictus_hierarchical_MEAN_origin.csv

	Hclust01	Hclust02	Hclust03	Hclust04	Hclust05	Hclust06	Hclust07	Hclust08	Hclust09	Hclust10	Hclust11	Hclust12	Hclust13	Hclust14	Hclust15	Hclust16	Hclust17	Hclust18	Hclust19	Hclust20	Hclust21	Hclust22	Hclust23	Hclust24	Hclust25
Hclust01	0	0.786943406	0.786943406	0.786943406	0.786943406	0.786943406	0.786943406	0.786943406	0.786943406	0.786943406	0.786943406	0.786943406	0.786943406	0.786943406	0.786943406	0.786943406	0.786943406	0.786943406	0.786943406	0.786943406	0.786943406	0.786943406	0.786943406	0.786943406	0.786943406
Hclust02	0.916189237	0	0.916189237	0.916189237	0.916189237	0.916189237	0.916189237	0.916189237	0.916189237	0.916189237	0.916189237	0.916189237	0.916189237	0.916189237	0.916189237	0.916189237	0.916189237	0.916189237	0.916189237	0.916189237	0.916189237	0.916189237	0.916189237	0.916189237	0.916189237
Hclust03	0.827124661	0.827124661	0	0.827124661	0.827124661	0.827124661	0.827124661	0.827124661	0.827124661	0.827124661	0.827124661	0.827124661	0.827124661	0.827124661	0.827124661	0.827124661	0.827124661	0.827124661	0.827124661	0.827124661	0.827124661	0.827124661	0.827124661	0.827124661	0.827124661
Hclust04	0.693471065	0.693471065	0.693471065	0	0.693471065	0.693471065	0.693471065	0.693471065	0.693471065	0.693471065	0.693471065	0.693471065	0.693471065	0.693471065	0.693471065	0.693471065	0.693471065	0.693471065	0.693471065	0.693471065	0.693471065	0.693471065	0.693471065	0.693471065	0.693471065
Hclust05	0.630666232	0.630666232	0.630666232	0.630666232	0	0.630666232	0.630666232	0.630666232	0.630666232	0.630666232	0.630666232	0.630666232	0.630666232	0.630666232	0.630666232	0.630666232	0.630666232	0.630666232	0.630666232	0.630666232	0.630666232	0.630666232	0.630666232	0.630666232	0.630666232
Hclust06	0.616456809	0.616456809	0.616456809	0.616456809	0.616456809	0	0.616456809	0.616456809	0.616456809	0.616456809	0.616456809	0.616456809	0.616456809	0.616456809	0.616456809	0.616456809	0.616456809	0.616456809	0.616456809	0.616456809	0.616456809	0.616456809	0.616456809	0.616456809	0.616456809
Hclust07	0.794919534	0.794919534	0.794919534	0.794919534	0.794919534	0.794919534	0	0.794919534	0.794919534	0.794919534	0.794919534	0.794919534	0.794919534	0.794919534	0.794919534	0.794919534	0.794919534	0.794919534	0.794919534	0.794919534	0.794919534	0.794919534	0.794919534	0.794919534	0.794919534
Hclust08	0.5864108	0.5864108	0.5864108	0.5864108	0.5864108	0.5864108	0.5864108	0	0.5864108	0.5864108	0.5864108	0.5864108	0.5864108	0.5864108	0.5864108	0.5864108	0.5864108	0.5864108	0.5864108	0.5864108	0.5864108	0.5864108	0.5864108	0.5864108	0.5864108
Hclust09	0.72064677	0.72064677	0.72064677	0.72064677	0.72064677	0.72064677	0.72064677	0.72064677	0	0.72064677	0.72064677	0.72064677	0.72064677	0.72064677	0.72064677	0.72064677	0.72064677	0.72064677	0.72064677	0.72064677	0.72064677	0.72064677	0.72064677	0.72064677	0.72064677
Hclust10	0.82054292	0.82054292	0.82054292	0.82054292	0.82054292	0.82054292	0.82054292	0.82054292	0.82054292	0	0.82054292	0.82054292	0.82054292	0.82054292	0.82054292	0.82054292	0.82054292	0.82054292	0.82054292	0.82054292	0.82054292	0.82054292	0.82054292	0.82054292	0.82054292
Hclust11	0.533676252	0.533676252	0.533676252	0.533676252	0.533676252	0.533676252	0.533676252	0.533676252	0.533676252	0.533676252	0	0.533676252	0.533676252	0.533676252	0.533676252	0.533676252	0.533676252	0.533676252	0.533676252	0.533676252	0.533676252	0.533676252	0.533676252	0.533676252	0.533676252
Hclust12	0.772442721	0.772442721	0.772442721	0.772442721	0.772442721	0.772442721	0.772442721	0.772442721	0.772442721	0.772442721	0.772442721	0	0.772442721	0.772442721	0.772442721	0.772442721	0.772442721	0.772442721	0.772442721	0.772442721	0.772442721	0.772442721	0.772442721	0.772442721	0.772442721
Hclust13	0.706078376	0.706078376	0.706078376	0.706078376	0.706078376	0.706078376	0.706078376	0.706078376	0.706078376	0.706078376	0.706078376	0.706078376	0	0.706078376	0.706078376	0.706078376	0.706078376	0.706078376	0.706078376	0.706078376	0.706078376	0.706078376	0.706078376	0.706078376	0.706078376
Hclust14	0.807293558	0.807293558	0.807293558	0.807293558	0.807293558	0.807293558	0.807293558	0.807293558	0.807293558	0.807293558	0.807293558	0.807293558	0.807293558	0	0.807293558	0.807293558	0.807293558	0.807293558	0.807293558	0.807293558	0.807293558	0.807293558	0.807293558	0.807293558	0.807293558
Hclust15	0.813256395	0.813256395	0.813256395	0.813256395	0.813256395	0.813256395	0.813256395	0.813256395	0.813256395	0.813256395	0.813256395	0.813256395	0.813256395	0.813256395	0	0.813256395	0.813256395	0.813256395	0.813256395	0.813256395	0.813256395	0.813256395	0.813256395	0.813256395	0.813256395
Hclust16	0.864316739	0.864316739	0.864316739	0.864316739	0.864316739	0.864316739	0.864316739	0.864316739	0.864316739	0.864316739	0.864316739	0.864316739	0.864316739	0.864316739	0.864316739	0	0.864316739	0.864316739	0.864316739	0.864316739	0.864316739	0.864316739	0.864316739	0.864316739	0.864316739
Hclust17	0.757617276	0.757617276	0.757617276	0.757617276	0.757617276	0.757617276	0.757617276	0.757617276	0.757617276	0.757617276	0.757617276	0.757617276	0.757617276	0.757617276	0.757617276	0.757617276	0	0.757617276	0.757617276	0.757617276	0.757617276	0.757617276	0.757617276	0.757617276	0.757617276
Hclust18	0.864230483	0.864230483	0.864230483	0.864230483	0.864230483	0.864230483	0.864230483	0.864230483	0.864230483	0.864230483	0.864230483	0.864230483	0.864230483	0.864230483	0.864230483	0.864230483	0.864230483	0	0.864230483	0.864230483	0.864230483	0.864230483	0.864230483	0.864230483	0.864230483
Hclust19	0.787890102	0.787890102	0.787890102	0.787890102	0.787890102	0.787890102	0.787890102	0.787890102	0.787890102	0.787890102	0.787890102	0.787890102	0.787890102	0.787890102	0.787890102	0.787890102	0.787890102	0.787890102	0	0.787890102	0.787890102	0.787890102	0.787890102	0.787890102	0.787890102
Hclust20	0.739523214	0.739523214	0.739523214	0.739523214	0.739523214	0.739523214	0.739523214	0.739523214	0.739523214	0.739523214	0.739523214	0.739523214	0.739523214	0.739523214	0.739523214	0.739523214	0.739523214	0.739523214	0.739523214	0	0.739523214	0.739523214	0.739523214	0.739523214	0.739523214
Hclust21	0.664311302	0.664311302	0.664311302	0.664311302	0.664311302	0.664311302	0.664311302	0.664311302	0.664311302	0.664311302	0.664311302	0.664311302	0.664311302	0.664311302	0.664311302	0.664311302	0.664311302	0.664311302	0.664311302	0.664311302	0	0.664311302	0.664311302	0.664311302	0.664311302
Hclust22	0.658375554	0.658375554	0.658375554	0.658375554	0.658375554	0.658375554	0.658375554	0.658375554	0.658375554	0.658375554	0.658375554	0.658375554	0.658375554	0.658375554	0.658375554	0.658375554	0.658375554	0.658375554	0.658375554	0.658375554	0.658375554	0	0.658375554	0.658375554	0.658375554
Hclust23	0.888681255	0.888681255	0.888681255	0.888681255	0.888681255	0.888681255	0.888681255	0.888681255	0.888681255	0.888681255	0.888681255	0.888681255	0.888681255	0.888681255	0.888681255	0.888681255	0.888681255	0.888681255	0.888681255	0.888681255	0.888681255	0.888681255	0	0.888681255	0.888681255
Hclust24	0.767821147	0.767821147	0.767821147	0.767821147	0.767821147	0.767821147	0.767821147	0.767821147	0.767821147	0.767821147	0.767821147	0.767821147	0.767821147	0.767821147	0.767821147	0.767821147	0.767821147	0.767821147	0.767821147	0.767821147	0.767821147	0.767821147	0.767821147	0	0.767821147
Hclust25	0.972789139	0.972789139	0.972789139	0.972789139	0.972789139	0.972789139	0.972789139	0.972789139	0.972789139	0.972789139	0.972789139	0.972789139	0.972789139	0.972789139	0.972789139	0.972789139	0.972789139	0.972789139	0.972789139	0.972789139	0.972789139	0.972789139	0.972789139	0.972789139	0
