## Supplementary Data (Data S1 - S19) for "Climate and land-use shape the spread of zoonotic yellow fever virus": C4_1_Annual_Mean_Precipitation_MEAN_origin.csv

	Hclust01	Hclust02	Hclust03	Hclust04	Hclust05	Hclust06	Hclust07	Hclust08	Hclust09	Hclust10	Hclust11	Hclust12	Hclust13	Hclust14	Hclust15	Hclust16	Hclust17	Hclust18	Hclust19	Hclust20	Hclust21	Hclust22	Hclust23	Hclust24	Hclust25
Hclust01	0	1336.56842372	1336.56842372	1336.56842372	1336.56842372	1336.56842372	1336.56842372	1336.56842372	1336.56842372	1336.56842372	1336.56842372	1336.56842372	1336.56842372	1336.56842372	1336.56842372	1336.56842372	1336.56842372	1336.56842372	1336.56842372	1336.56842372	1336.56842372	1336.56842372	1336.56842372	1336.56842372	1336.56842372
Hclust02	1229.91834272	0	1229.91834272	1229.91834272	1229.91834272	1229.91834272	1229.91834272	1229.91834272	1229.91834272	1229.91834272	1229.91834272	1229.91834272	1229.91834272	1229.91834272	1229.91834272	1229.91834272	1229.91834272	1229.91834272	1229.91834272	1229.91834272	1229.91834272	1229.91834272	1229.91834272	1229.91834272	1229.91834272
Hclust03	1551.95946148	1551.95946148	0	1551.95946148	1551.95946148	1551.95946148	1551.95946148	1551.95946148	1551.95946148	1551.95946148	1551.95946148	1551.95946148	1551.95946148	1551.95946148	1551.95946148	1551.95946148	1551.95946148	1551.95946148	1551.95946148	1551.95946148	1551.95946148	1551.95946148	1551.95946148	1551.95946148	1551.95946148
Hclust04	1342.78235147	1342.78235147	1342.78235147	0	1342.78235147	1342.78235147	1342.78235147	1342.78235147	1342.78235147	1342.78235147	1342.78235147	1342.78235147	1342.78235147	1342.78235147	1342.78235147	1342.78235147	1342.78235147	1342.78235147	1342.78235147	1342.78235147	1342.78235147	1342.78235147	1342.78235147	1342.78235147	1342.78235147
Hclust05	1264.89897312	1264.89897312	1264.89897312	1264.89897312	0	1264.89897312	1264.89897312	1264.89897312	1264.89897312	1264.89897312	1264.89897312	1264.89897312	1264.89897312	1264.89897312	1264.89897312	1264.89897312	1264.89897312	1264.89897312	1264.89897312	1264.89897312	1264.89897312	1264.89897312	1264.89897312	1264.89897312	1264.89897312
Hclust06	1403.25603638	1403.25603638	1403.25603638	1403.25603638	1403.25603638	0	1403.25603638	1403.25603638	1403.25603638	1403.25603638	1403.25603638	1403.25603638	1403.25603638	1403.25603638	1403.25603638	1403.25603638	1403.25603638	1403.25603638	1403.25603638	1403.25603638	1403.25603638	1403.25603638	1403.25603638	1403.25603638	1403.25603638
Hclust07	1453.58916431	1453.58916431	1453.58916431	1453.58916431	1453.58916431	1453.58916431	0	1453.58916431	1453.58916431	1453.58916431	1453.58916431	1453.58916431	1453.58916431	1453.58916431	1453.58916431	1453.58916431	1453.58916431	1453.58916431	1453.58916431	1453.58916431	1453.58916431	1453.58916431	1453.58916431	1453.58916431	1453.58916431
Hclust08	1652.5229572	1652.5229572	1652.5229572	1652.5229572	1652.5229572	1652.5229572	1652.5229572	0	1652.5229572	1652.5229572	1652.5229572	1652.5229572	1652.5229572	1652.5229572	1652.5229572	1652.5229572	1652.5229572	1652.5229572	1652.5229572	1652.5229572	1652.5229572	1652.5229572	1652.5229572	1652.5229572	1652.5229572
Hclust09	1494.12693707	1494.12693707	1494.12693707	1494.12693707	1494.12693707	1494.12693707	1494.12693707	1494.12693707	0	1494.12693707	1494.12693707	1494.12693707	1494.12693707	1494.12693707	1494.12693707	1494.12693707	1494.12693707	1494.12693707	1494.12693707	1494.12693707	1494.12693707	1494.12693707	1494.12693707	1494.12693707	1494.12693707
Hclust10	1238.90784155	1238.90784155	1238.90784155	1238.90784155	1238.90784155	1238.90784155	1238.90784155	1238.90784155	1238.90784155	0	1238.90784155	1238.90784155	1238.90784155	1238.90784155	1238.90784155	1238.90784155	1238.90784155	1238.90784155	1238.90784155	1238.90784155	1238.90784155	1238.90784155	1238.90784155	1238.90784155	1238.90784155
Hclust11	1546.08418263	1546.08418263	1546.08418263	1546.08418263	1546.08418263	1546.08418263	1546.08418263	1546.08418263	1546.08418263	1546.08418263	0	1546.08418263	1546.08418263	1546.08418263	1546.08418263	1546.08418263	1546.08418263	1546.08418263	1546.08418263	1546.08418263	1546.08418263	1546.08418263	1546.08418263	1546.08418263	1546.08418263
Hclust12	1481.80281136	1481.80281136	1481.80281136	1481.80281136	1481.80281136	1481.80281136	1481.80281136	1481.80281136	1481.80281136	1481.80281136	1481.80281136	0	1481.80281136	1481.80281136	1481.80281136	1481.80281136	1481.80281136	1481.80281136	1481.80281136	1481.80281136	1481.80281136	1481.80281136	1481.80281136	1481.80281136	1481.80281136
Hclust13	1631.21847876	1631.21847876	1631.21847876	1631.21847876	1631.21847876	1631.21847876	1631.21847876	1631.21847876	1631.21847876	1631.21847876	1631.21847876	1631.21847876	0	1631.21847876	1631.21847876	1631.21847876	1631.21847876	1631.21847876	1631.21847876	1631.21847876	1631.21847876	1631.21847876	1631.21847876	1631.21847876	1631.21847876
Hclust14	1850.05034325	1850.05034325	1850.05034325	1850.05034325	1850.05034325	1850.05034325	1850.05034325	1850.05034325	1850.05034325	1850.05034325	1850.05034325	1850.05034325	1850.05034325	0	1850.05034325	1850.05034325	1850.05034325	1850.05034325	1850.05034325	1850.05034325	1850.05034325	1850.05034325	1850.05034325	1850.05034325	1850.05034325
Hclust15	1569.07988233	1569.07988233	1569.07988233	1569.07988233	1569.07988233	1569.07988233	1569.07988233	1569.07988233	1569.07988233	1569.07988233	1569.07988233	1569.07988233	1569.07988233	1569.07988233	0	1569.07988233	1569.07988233	1569.07988233	1569.07988233	1569.07988233	1569.07988233	1569.07988233	1569.07988233	1569.07988233	1569.07988233
Hclust16	1509.58059397	1509.58059397	1509.58059397	1509.58059397	1509.58059397	1509.58059397	1509.58059397	1509.58059397	1509.58059397	1509.58059397	1509.58059397	1509.58059397	1509.58059397	1509.58059397	1509.58059397	0	1509.58059397	1509.58059397	1509.58059397	1509.58059397	1509.58059397	1509.58059397	1509.58059397	1509.58059397	1509.58059397
Hclust17	1348.81710094	1348.81710094	1348.81710094	1348.81710094	1348.81710094	1348.81710094	1348.81710094	1348.81710094	1348.81710094	1348.81710094	1348.81710094	1348.81710094	1348.81710094	1348.81710094	1348.81710094	1348.81710094	0	1348.81710094	1348.81710094	1348.81710094	1348.81710094	1348.81710094	1348.81710094	1348.81710094	1348.81710094
Hclust18	1557.75599042	1557.75599042	1557.75599042	1557.75599042	1557.75599042	1557.75599042	1557.75599042	1557.75599042	1557.75599042	1557.75599042	1557.75599042	1557.75599042	1557.75599042	1557.75599042	1557.75599042	1557.75599042	1557.75599042	0	1557.75599042	1557.75599042	1557.75599042	1557.75599042	1557.75599042	1557.75599042	1557.75599042
Hclust19	709.827044025	709.827044025	709.827044025	709.827044025	709.827044025	709.827044025	709.827044025	709.827044025	709.827044025	709.827044025	709.827044025	709.827044025	709.827044025	709.827044025	709.827044025	709.827044025	709.827044025	709.827044025	0	709.827044025	709.827044025	709.827044025	709.827044025	709.827044025	709.827044025
Hclust20	1027.30031312	1027.30031312	1027.30031312	1027.30031312	1027.30031312	1027.30031312	1027.30031312	1027.30031312	1027.30031312	1027.30031312	1027.30031312	1027.30031312	1027.30031312	1027.30031312	1027.30031312	1027.30031312	1027.30031312	1027.30031312	1027.30031312	0	1027.30031312	1027.30031312	1027.30031312	1027.30031312	1027.30031312
Hclust21	1223.40788903	1223.40788903	1223.40788903	1223.40788903	1223.40788903	1223.40788903	1223.40788903	1223.40788903	1223.40788903	1223.40788903	1223.40788903	1223.40788903	1223.40788903	1223.40788903	1223.40788903	1223.40788903	1223.40788903	1223.40788903	1223.40788903	1223.40788903	0	1223.40788903	1223.40788903	1223.40788903	1223.40788903
Hclust22	1523.79578792	1523.79578792	1523.79578792	1523.79578792	1523.79578792	1523.79578792	1523.79578792	1523.79578792	1523.79578792	1523.79578792	1523.79578792	1523.79578792	1523.79578792	1523.79578792	1523.79578792	1523.79578792	1523.79578792	1523.79578792	1523.79578792	1523.79578792	1523.79578792	0	1523.79578792	1523.79578792	1523.79578792
Hclust23	1169.88455904	1169.88455904	1169.88455904	1169.88455904	1169.88455904	1169.88455904	1169.88455904	1169.88455904	1169.88455904	1169.88455904	1169.88455904	1169.88455904	1169.88455904	1169.88455904	1169.88455904	1169.88455904	1169.88455904	1169.88455904	1169.88455904	1169.88455904	1169.88455904	1169.88455904	0	1169.88455904	1169.88455904
Hclust24	1036.94958217	1036.94958217	1036.94958217	1036.94958217	1036.94958217	1036.94958217	1036.94958217	1036.94958217	1036.94958217	1036.94958217	1036.94958217	1036.94958217	1036.94958217	1036.94958217	1036.94958217	1036.94958217	1036.94958217	1036.94958217	1036.94958217	1036.94958217	1036.94958217	1036.94958217	1036.94958217	0	1036.94958217
Hclust25	1512.36170213	1512.36170213	1512.36170213	1512.36170213	1512.36170213	1512.36170213	1512.36170213	1512.36170213	1512.36170213	1512.36170213	1512.36170213	1512.36170213	1512.36170213	1512.36170213	1512.36170213	1512.36170213	1512.36170213	1512.36170213	1512.36170213	1512.36170213	1512.36170213	1512.36170213	1512.36170213	1512.36170213	0
