## Supplementary Data (Data S1 - S19) for "Climate and land-use shape the spread of zoonotic yellow fever virus": C5_1_Aridity_index_MEAN_destination.csv

	Hclust01	Hclust02	Hclust03	Hclust04	Hclust05	Hclust06	Hclust07	Hclust08	Hclust09	Hclust10	Hclust11	Hclust12	Hclust13	Hclust14	Hclust15	Hclust16	Hclust17	Hclust18	Hclust19	Hclust20	Hclust21	Hclust22	Hclust23	Hclust24	Hclust25
Hclust01	0	0.772411927809	1.12188001752	1.05943485901	0.97233440619	1.09607131155	1.19617604998	1.01509608406	1.16863545114	0.953382474117	1.26527386725	1.09890441522	1.35174446174	1.17334886319	1.15206190792	1.12957190484	0.831744147891	1.08435648236	0.46914935918	0.738861799212	0.924145793445	1.29270133981	0.867741114455	0.596821335805	1.12915670956
Hclust02	1.06030975549	0	1.12188001752	1.05943485901	0.97233440619	1.09607131155	1.19617604998	1.01509608406	1.16863545114	0.953382474117	1.26527386725	1.09890441522	1.35174446174	1.17334886319	1.15206190792	1.12957190484	0.831744147891	1.08435648236	0.46914935918	0.738861799212	0.924145793445	1.29270133981	0.867741114455	0.596821335805	1.12915670956
Hclust03	1.06030975549	0.772411927809	0	1.05943485901	0.97233440619	1.09607131155	1.19617604998	1.01509608406	1.16863545114	0.953382474117	1.26527386725	1.09890441522	1.35174446174	1.17334886319	1.15206190792	1.12957190484	0.831744147891	1.08435648236	0.46914935918	0.738861799212	0.924145793445	1.29270133981	0.867741114455	0.596821335805	1.12915670956
Hclust04	1.06030975549	0.772411927809	1.12188001752	0	0.97233440619	1.09607131155	1.19617604998	1.01509608406	1.16863545114	0.953382474117	1.26527386725	1.09890441522	1.35174446174	1.17334886319	1.15206190792	1.12957190484	0.831744147891	1.08435648236	0.46914935918	0.738861799212	0.924145793445	1.29270133981	0.867741114455	0.596821335805	1.12915670956
Hclust05	1.06030975549	0.772411927809	1.12188001752	1.05943485901	0	1.09607131155	1.19617604998	1.01509608406	1.16863545114	0.953382474117	1.26527386725	1.09890441522	1.35174446174	1.17334886319	1.15206190792	1.12957190484	0.831744147891	1.08435648236	0.46914935918	0.738861799212	0.924145793445	1.29270133981	0.867741114455	0.596821335805	1.12915670956
Hclust06	1.06030975549	0.772411927809	1.12188001752	1.05943485901	0.97233440619	0	1.19617604998	1.01509608406	1.16863545114	0.953382474117	1.26527386725	1.09890441522	1.35174446174	1.17334886319	1.15206190792	1.12957190484	0.831744147891	1.08435648236	0.46914935918	0.738861799212	0.924145793445	1.29270133981	0.867741114455	0.596821335805	1.12915670956
Hclust07	1.06030975549	0.772411927809	1.12188001752	1.05943485901	0.97233440619	1.09607131155	0	1.01509608406	1.16863545114	0.953382474117	1.26527386725	1.09890441522	1.35174446174	1.17334886319	1.15206190792	1.12957190484	0.831744147891	1.08435648236	0.46914935918	0.738861799212	0.924145793445	1.29270133981	0.867741114455	0.596821335805	1.12915670956
Hclust08	1.06030975549	0.772411927809	1.12188001752	1.05943485901	0.97233440619	1.09607131155	1.19617604998	0	1.16863545114	0.953382474117	1.26527386725	1.09890441522	1.35174446174	1.17334886319	1.15206190792	1.12957190484	0.831744147891	1.08435648236	0.46914935918	0.738861799212	0.924145793445	1.29270133981	0.867741114455	0.596821335805	1.12915670956
Hclust09	1.06030975549	0.772411927809	1.12188001752	1.05943485901	0.97233440619	1.09607131155	1.19617604998	1.01509608406	0	0.953382474117	1.26527386725	1.09890441522	1.35174446174	1.17334886319	1.15206190792	1.12957190484	0.831744147891	1.08435648236	0.46914935918	0.738861799212	0.924145793445	1.29270133981	0.867741114455	0.596821335805	1.12915670956
Hclust10	1.06030975549	0.772411927809	1.12188001752	1.05943485901	0.97233440619	1.09607131155	1.19617604998	1.01509608406	1.16863545114	0	1.26527386725	1.09890441522	1.35174446174	1.17334886319	1.15206190792	1.12957190484	0.831744147891	1.08435648236	0.46914935918	0.738861799212	0.924145793445	1.29270133981	0.867741114455	0.596821335805	1.12915670956
Hclust11	1.06030975549	0.772411927809	1.12188001752	1.05943485901	0.97233440619	1.09607131155	1.19617604998	1.01509608406	1.16863545114	0.953382474117	0	1.09890441522	1.35174446174	1.17334886319	1.15206190792	1.12957190484	0.831744147891	1.08435648236	0.46914935918	0.738861799212	0.924145793445	1.29270133981	0.867741114455	0.596821335805	1.12915670956
Hclust12	1.06030975549	0.772411927809	1.12188001752	1.05943485901	0.97233440619	1.09607131155	1.19617604998	1.01509608406	1.16863545114	0.953382474117	1.26527386725	0	1.35174446174	1.17334886319	1.15206190792	1.12957190484	0.831744147891	1.08435648236	0.46914935918	0.738861799212	0.924145793445	1.29270133981	0.867741114455	0.596821335805	1.12915670956
Hclust13	1.06030975549	0.772411927809	1.12188001752	1.05943485901	0.97233440619	1.09607131155	1.19617604998	1.01509608406	1.16863545114	0.953382474117	1.26527386725	1.09890441522	0	1.17334886319	1.15206190792	1.12957190484	0.831744147891	1.08435648236	0.46914935918	0.738861799212	0.924145793445	1.29270133981	0.867741114455	0.596821335805	1.12915670956
Hclust14	1.06030975549	0.772411927809	1.12188001752	1.05943485901	0.97233440619	1.09607131155	1.19617604998	1.01509608406	1.16863545114	0.953382474117	1.26527386725	1.09890441522	1.35174446174	0	1.15206190792	1.12957190484	0.831744147891	1.08435648236	0.46914935918	0.738861799212	0.924145793445	1.29270133981	0.867741114455	0.596821335805	1.12915670956
Hclust15	1.06030975549	0.772411927809	1.12188001752	1.05943485901	0.97233440619	1.09607131155	1.19617604998	1.01509608406	1.16863545114	0.953382474117	1.26527386725	1.09890441522	1.35174446174	1.17334886319	0	1.12957190484	0.831744147891	1.08435648236	0.46914935918	0.738861799212	0.924145793445	1.29270133981	0.867741114455	0.596821335805	1.12915670956
Hclust16	1.06030975549	0.772411927809	1.12188001752	1.05943485901	0.97233440619	1.09607131155	1.19617604998	1.01509608406	1.16863545114	0.953382474117	1.26527386725	1.09890441522	1.35174446174	1.17334886319	1.15206190792	0	0.831744147891	1.08435648236	0.46914935918	0.738861799212	0.924145793445	1.29270133981	0.867741114455	0.596821335805	1.12915670956
Hclust17	1.06030975549	0.772411927809	1.12188001752	1.05943485901	0.97233440619	1.09607131155	1.19617604998	1.01509608406	1.16863545114	0.953382474117	1.26527386725	1.09890441522	1.35174446174	1.17334886319	1.15206190792	1.12957190484	0	1.08435648236	0.46914935918	0.738861799212	0.924145793445	1.29270133981	0.867741114455	0.596821335805	1.12915670956
Hclust18	1.06030975549	0.772411927809	1.12188001752	1.05943485901	0.97233440619	1.09607131155	1.19617604998	1.01509608406	1.16863545114	0.953382474117	1.26527386725	1.09890441522	1.35174446174	1.17334886319	1.15206190792	1.12957190484	0.831744147891	0	0.46914935918	0.738861799212	0.924145793445	1.29270133981	0.867741114455	0.596821335805	1.12915670956
Hclust19	1.06030975549	0.772411927809	1.12188001752	1.05943485901	0.97233440619	1.09607131155	1.19617604998	1.01509608406	1.16863545114	0.953382474117	1.26527386725	1.09890441522	1.35174446174	1.17334886319	1.15206190792	1.12957190484	0.831744147891	1.08435648236	0	0.738861799212	0.924145793445	1.29270133981	0.867741114455	0.596821335805	1.12915670956
Hclust20	1.06030975549	0.772411927809	1.12188001752	1.05943485901	0.97233440619	1.09607131155	1.19617604998	1.01509608406	1.16863545114	0.953382474117	1.26527386725	1.09890441522	1.35174446174	1.17334886319	1.15206190792	1.12957190484	0.831744147891	1.08435648236	0.46914935918	0	0.924145793445	1.29270133981	0.867741114455	0.596821335805	1.12915670956
Hclust21	1.06030975549	0.772411927809	1.12188001752	1.05943485901	0.97233440619	1.09607131155	1.19617604998	1.01509608406	1.16863545114	0.953382474117	1.26527386725	1.09890441522	1.35174446174	1.17334886319	1.15206190792	1.12957190484	0.831744147891	1.08435648236	0.46914935918	0.738861799212	0	1.29270133981	0.867741114455	0.596821335805	1.12915670956
Hclust22	1.06030975549	0.772411927809	1.12188001752	1.05943485901	0.97233440619	1.09607131155	1.19617604998	1.01509608406	1.16863545114	0.953382474117	1.26527386725	1.09890441522	1.35174446174	1.17334886319	1.15206190792	1.12957190484	0.831744147891	1.08435648236	0.46914935918	0.738861799212	0.924145793445	0	0.867741114455	0.596821335805	1.12915670956
Hclust23	1.06030975549	0.772411927809	1.12188001752	1.05943485901	0.97233440619	1.09607131155	1.19617604998	1.01509608406	1.16863545114	0.953382474117	1.26527386725	1.09890441522	1.35174446174	1.17334886319	1.15206190792	1.12957190484	0.831744147891	1.08435648236	0.46914935918	0.738861799212	0.924145793445	1.29270133981	0	0.596821335805	1.12915670956
Hclust24	1.06030975549	0.772411927809	1.12188001752	1.05943485901	0.97233440619	1.09607131155	1.19617604998	1.01509608406	1.16863545114	0.953382474117	1.26527386725	1.09890441522	1.35174446174	1.17334886319	1.15206190792	1.12957190484	0.831744147891	1.08435648236	0.46914935918	0.738861799212	0.924145793445	1.29270133981	0.867741114455	0	1.12915670956
Hclust25	1.06030975549	0.772411927809	1.12188001752	1.05943485901	0.97233440619	1.09607131155	1.19617604998	1.01509608406	1.16863545114	0.953382474117	1.26527386725	1.09890441522	1.35174446174	1.17334886319	1.15206190792	1.12957190484	0.831744147891	1.08435648236	0.46914935918	0.738861799212	0.924145793445	1.29270133981	0.867741114455	0.596821335805	0
