## Supplementary Data (Data S1 - S19) for "Climate and land-use shape the spread of zoonotic yellow fever virus": C7_1_Precipitation_ColdestQuarter_MEAN_destination.csv

	Hclust01	Hclust02	Hclust03	Hclust04	Hclust05	Hclust06	Hclust07	Hclust08	Hclust09	Hclust10	Hclust11	Hclust12	Hclust13	Hclust14	Hclust15	Hclust16	Hclust17	Hclust18	Hclust19	Hclust20	Hclust21	Hclust22	Hclust23	Hclust24	Hclust25
Hclust01	0	89.9215607401	111.611219147	94.2919528704	139.600271821	41.0732204453	132.219223931	55.6054474708	102.699097157	96.9749393694	216.043416225	48.9365968741	148.401324806	442.826849733	62.8022176963	55.7751076853	16.0693144447	74.8848509052	9.74842767296	53.9476231141	32.5177719983	182.067958552	77.2587166715	2.50849582173	368.312056738
Hclust02	57.9929042068	0	111.611219147	94.2919528704	139.600271821	41.0732204453	132.219223931	55.6054474708	102.699097157	96.9749393694	216.043416225	48.9365968741	148.401324806	442.826849733	62.8022176963	55.7751076853	16.0693144447	74.8848509052	9.74842767296	53.9476231141	32.5177719983	182.067958552	77.2587166715	2.50849582173	368.312056738
Hclust03	57.9929042068	89.9215607401	0	94.2919528704	139.600271821	41.0732204453	132.219223931	55.6054474708	102.699097157	96.9749393694	216.043416225	48.9365968741	148.401324806	442.826849733	62.8022176963	55.7751076853	16.0693144447	74.8848509052	9.74842767296	53.9476231141	32.5177719983	182.067958552	77.2587166715	2.50849582173	368.312056738
Hclust04	57.9929042068	89.9215607401	111.611219147	0	139.600271821	41.0732204453	132.219223931	55.6054474708	102.699097157	96.9749393694	216.043416225	48.9365968741	148.401324806	442.826849733	62.8022176963	55.7751076853	16.0693144447	74.8848509052	9.74842767296	53.9476231141	32.5177719983	182.067958552	77.2587166715	2.50849582173	368.312056738
Hclust05	57.9929042068	89.9215607401	111.611219147	94.2919528704	0	41.0732204453	132.219223931	55.6054474708	102.699097157	96.9749393694	216.043416225	48.9365968741	148.401324806	442.826849733	62.8022176963	55.7751076853	16.0693144447	74.8848509052	9.74842767296	53.9476231141	32.5177719983	182.067958552	77.2587166715	2.50849582173	368.312056738
Hclust06	57.9929042068	89.9215607401	111.611219147	94.2919528704	139.600271821	0	132.219223931	55.6054474708	102.699097157	96.9749393694	216.043416225	48.9365968741	148.401324806	442.826849733	62.8022176963	55.7751076853	16.0693144447	74.8848509052	9.74842767296	53.9476231141	32.5177719983	182.067958552	77.2587166715	2.50849582173	368.312056738
Hclust07	57.9929042068	89.9215607401	111.611219147	94.2919528704	139.600271821	41.0732204453	0	55.6054474708	102.699097157	96.9749393694	216.043416225	48.9365968741	148.401324806	442.826849733	62.8022176963	55.7751076853	16.0693144447	74.8848509052	9.74842767296	53.9476231141	32.5177719983	182.067958552	77.2587166715	2.50849582173	368.312056738
Hclust08	57.9929042068	89.9215607401	111.611219147	94.2919528704	139.600271821	41.0732204453	132.219223931	0	102.699097157	96.9749393694	216.043416225	48.9365968741	148.401324806	442.826849733	62.8022176963	55.7751076853	16.0693144447	74.8848509052	9.74842767296	53.9476231141	32.5177719983	182.067958552	77.2587166715	2.50849582173	368.312056738
Hclust09	57.9929042068	89.9215607401	111.611219147	94.2919528704	139.600271821	41.0732204453	132.219223931	55.6054474708	0	96.9749393694	216.043416225	48.9365968741	148.401324806	442.826849733	62.8022176963	55.7751076853	16.0693144447	74.8848509052	9.74842767296	53.9476231141	32.5177719983	182.067958552	77.2587166715	2.50849582173	368.312056738
Hclust10	57.9929042068	89.9215607401	111.611219147	94.2919528704	139.600271821	41.0732204453	132.219223931	55.6054474708	102.699097157	0	216.043416225	48.9365968741	148.401324806	442.826849733	62.8022176963	55.7751076853	16.0693144447	74.8848509052	9.74842767296	53.9476231141	32.5177719983	182.067958552	77.2587166715	2.50849582173	368.312056738
Hclust11	57.9929042068	89.9215607401	111.611219147	94.2919528704	139.600271821	41.0732204453	132.219223931	55.6054474708	102.699097157	96.9749393694	0	48.9365968741	148.401324806	442.826849733	62.8022176963	55.7751076853	16.0693144447	74.8848509052	9.74842767296	53.9476231141	32.5177719983	182.067958552	77.2587166715	2.50849582173	368.312056738
Hclust12	57.9929042068	89.9215607401	111.611219147	94.2919528704	139.600271821	41.0732204453	132.219223931	55.6054474708	102.699097157	96.9749393694	216.043416225	0	148.401324806	442.826849733	62.8022176963	55.7751076853	16.0693144447	74.8848509052	9.74842767296	53.9476231141	32.5177719983	182.067958552	77.2587166715	2.50849582173	368.312056738
Hclust13	57.9929042068	89.9215607401	111.611219147	94.2919528704	139.600271821	41.0732204453	132.219223931	55.6054474708	102.699097157	96.9749393694	216.043416225	48.9365968741	0	442.826849733	62.8022176963	55.7751076853	16.0693144447	74.8848509052	9.74842767296	53.9476231141	32.5177719983	182.067958552	77.2587166715	2.50849582173	368.312056738
Hclust14	57.9929042068	89.9215607401	111.611219147	94.2919528704	139.600271821	41.0732204453	132.219223931	55.6054474708	102.699097157	96.9749393694	216.043416225	48.9365968741	148.401324806	0	62.8022176963	55.7751076853	16.0693144447	74.8848509052	9.74842767296	53.9476231141	32.5177719983	182.067958552	77.2587166715	2.50849582173	368.312056738
Hclust15	57.9929042068	89.9215607401	111.611219147	94.2919528704	139.600271821	41.0732204453	132.219223931	55.6054474708	102.699097157	96.9749393694	216.043416225	48.9365968741	148.401324806	442.826849733	0	55.7751076853	16.0693144447	74.8848509052	9.74842767296	53.9476231141	32.5177719983	182.067958552	77.2587166715	2.50849582173	368.312056738
Hclust16	57.9929042068	89.9215607401	111.611219147	94.2919528704	139.600271821	41.0732204453	132.219223931	55.6054474708	102.699097157	96.9749393694	216.043416225	48.9365968741	148.401324806	442.826849733	62.8022176963	0	16.0693144447	74.8848509052	9.74842767296	53.9476231141	32.5177719983	182.067958552	77.2587166715	2.50849582173	368.312056738
Hclust17	57.9929042068	89.9215607401	111.611219147	94.2919528704	139.600271821	41.0732204453	132.219223931	55.6054474708	102.699097157	96.9749393694	216.043416225	48.9365968741	148.401324806	442.826849733	62.8022176963	55.7751076853	0	74.8848509052	9.74842767296	53.9476231141	32.5177719983	182.067958552	77.2587166715	2.50849582173	368.312056738
Hclust18	57.9929042068	89.9215607401	111.611219147	94.2919528704	139.600271821	41.0732204453	132.219223931	55.6054474708	102.699097157	96.9749393694	216.043416225	48.9365968741	148.401324806	442.826849733	62.8022176963	55.7751076853	16.0693144447	0	9.74842767296	53.9476231141	32.5177719983	182.067958552	77.2587166715	2.50849582173	368.312056738
Hclust19	57.9929042068	89.9215607401	111.611219147	94.2919528704	139.600271821	41.0732204453	132.219223931	55.6054474708	102.699097157	96.9749393694	216.043416225	48.9365968741	148.401324806	442.826849733	62.8022176963	55.7751076853	16.0693144447	74.8848509052	0	53.9476231141	32.5177719983	182.067958552	77.2587166715	2.50849582173	368.312056738
Hclust20	57.9929042068	89.9215607401	111.611219147	94.2919528704	139.600271821	41.0732204453	132.219223931	55.6054474708	102.699097157	96.9749393694	216.043416225	48.9365968741	148.401324806	442.826849733	62.8022176963	55.7751076853	16.0693144447	74.8848509052	9.74842767296	0	32.5177719983	182.067958552	77.2587166715	2.50849582173	368.312056738
Hclust21	57.9929042068	89.9215607401	111.611219147	94.2919528704	139.600271821	41.0732204453	132.219223931	55.6054474708	102.699097157	96.9749393694	216.043416225	48.9365968741	148.401324806	442.826849733	62.8022176963	55.7751076853	16.0693144447	74.8848509052	9.74842767296	53.9476231141	0	182.067958552	77.2587166715	2.50849582173	368.312056738
Hclust22	57.9929042068	89.9215607401	111.611219147	94.2919528704	139.600271821	41.0732204453	132.219223931	55.6054474708	102.699097157	96.9749393694	216.043416225	48.9365968741	148.401324806	442.826849733	62.8022176963	55.7751076853	16.0693144447	74.8848509052	9.74842767296	53.9476231141	32.5177719983	0	77.2587166715	2.50849582173	368.312056738
Hclust23	57.9929042068	89.9215607401	111.611219147	94.2919528704	139.600271821	41.0732204453	132.219223931	55.6054474708	102.699097157	96.9749393694	216.043416225	48.9365968741	148.401324806	442.826849733	62.8022176963	55.7751076853	16.0693144447	74.8848509052	9.74842767296	53.9476231141	32.5177719983	182.067958552	0	2.50849582173	368.312056738
Hclust24	57.9929042068	89.9215607401	111.611219147	94.2919528704	139.600271821	41.0732204453	132.219223931	55.6054474708	102.699097157	96.9749393694	216.043416225	48.9365968741	148.401324806	442.826849733	62.8022176963	55.7751076853	16.0693144447	74.8848509052	9.74842767296	53.9476231141	32.5177719983	182.067958552	77.2587166715	0	368.312056738
Hclust25	57.9929042068	89.9215607401	111.611219147	94.2919528704	139.600271821	41.0732204453	132.219223931	55.6054474708	102.699097157	96.9749393694	216.043416225	48.9365968741	148.401324806	442.826849733	62.8022176963	55.7751076853	16.0693144447	74.8848509052	9.74842767296	53.9476231141	32.5177719983	182.067958552	77.2587166715	2.50849582173	0
