## Supplementary Data (Data S1 - S19) for "Climate and land-use shape the spread of zoonotic yellow fever virus": C7_1_Precipitation_ColdestQuarter_MEAN_origin.csv

	Hclust01	Hclust02	Hclust03	Hclust04	Hclust05	Hclust06	Hclust07	Hclust08	Hclust09	Hclust10	Hclust11	Hclust12	Hclust13	Hclust14	Hclust15	Hclust16	Hclust17	Hclust18	Hclust19	Hclust20	Hclust21	Hclust22	Hclust23	Hclust24	Hclust25
Hclust01	0	57.9929042068	57.9929042068	57.9929042068	57.9929042068	57.9929042068	57.9929042068	57.9929042068	57.9929042068	57.9929042068	57.9929042068	57.9929042068	57.9929042068	57.9929042068	57.9929042068	57.9929042068	57.9929042068	57.9929042068	57.9929042068	57.9929042068	57.9929042068	57.9929042068	57.9929042068	57.9929042068	57.9929042068
Hclust02	89.9215607401	0	89.9215607401	89.9215607401	89.9215607401	89.9215607401	89.9215607401	89.9215607401	89.9215607401	89.9215607401	89.9215607401	89.9215607401	89.9215607401	89.9215607401	89.9215607401	89.9215607401	89.9215607401	89.9215607401	89.9215607401	89.9215607401	89.9215607401	89.9215607401	89.9215607401	89.9215607401	89.9215607401
Hclust03	111.611219147	111.611219147	0	111.611219147	111.611219147	111.611219147	111.611219147	111.611219147	111.611219147	111.611219147	111.611219147	111.611219147	111.611219147	111.611219147	111.611219147	111.611219147	111.611219147	111.611219147	111.611219147	111.611219147	111.611219147	111.611219147	111.611219147	111.611219147	111.611219147
Hclust04	94.2919528704	94.2919528704	94.2919528704	0	94.2919528704	94.2919528704	94.2919528704	94.2919528704	94.2919528704	94.2919528704	94.2919528704	94.2919528704	94.2919528704	94.2919528704	94.2919528704	94.2919528704	94.2919528704	94.2919528704	94.2919528704	94.2919528704	94.2919528704	94.2919528704	94.2919528704	94.2919528704	94.2919528704
Hclust05	139.600271821	139.600271821	139.600271821	139.600271821	0	139.600271821	139.600271821	139.600271821	139.600271821	139.600271821	139.600271821	139.600271821	139.600271821	139.600271821	139.600271821	139.600271821	139.600271821	139.600271821	139.600271821	139.600271821	139.600271821	139.600271821	139.600271821	139.600271821	139.600271821
Hclust06	41.0732204453	41.0732204453	41.0732204453	41.0732204453	41.0732204453	0	41.0732204453	41.0732204453	41.0732204453	41.0732204453	41.0732204453	41.0732204453	41.0732204453	41.0732204453	41.0732204453	41.0732204453	41.0732204453	41.0732204453	41.0732204453	41.0732204453	41.0732204453	41.0732204453	41.0732204453	41.0732204453	41.0732204453
Hclust07	132.219223931	132.219223931	132.219223931	132.219223931	132.219223931	132.219223931	0	132.219223931	132.219223931	132.219223931	132.219223931	132.219223931	132.219223931	132.219223931	132.219223931	132.219223931	132.219223931	132.219223931	132.219223931	132.219223931	132.219223931	132.219223931	132.219223931	132.219223931	132.219223931
Hclust08	55.6054474708	55.6054474708	55.6054474708	55.6054474708	55.6054474708	55.6054474708	55.6054474708	0	55.6054474708	55.6054474708	55.6054474708	55.6054474708	55.6054474708	55.6054474708	55.6054474708	55.6054474708	55.6054474708	55.6054474708	55.6054474708	55.6054474708	55.6054474708	55.6054474708	55.6054474708	55.6054474708	55.6054474708
Hclust09	102.699097157	102.699097157	102.699097157	102.699097157	102.699097157	102.699097157	102.699097157	102.699097157	0	102.699097157	102.699097157	102.699097157	102.699097157	102.699097157	102.699097157	102.699097157	102.699097157	102.699097157	102.699097157	102.699097157	102.699097157	102.699097157	102.699097157	102.699097157	102.699097157
Hclust10	96.9749393694	96.9749393694	96.9749393694	96.9749393694	96.9749393694	96.9749393694	96.9749393694	96.9749393694	96.9749393694	0	96.9749393694	96.9749393694	96.9749393694	96.9749393694	96.9749393694	96.9749393694	96.9749393694	96.9749393694	96.9749393694	96.9749393694	96.9749393694	96.9749393694	96.9749393694	96.9749393694	96.9749393694
Hclust11	216.043416225	216.043416225	216.043416225	216.043416225	216.043416225	216.043416225	216.043416225	216.043416225	216.043416225	216.043416225	0	216.043416225	216.043416225	216.043416225	216.043416225	216.043416225	216.043416225	216.043416225	216.043416225	216.043416225	216.043416225	216.043416225	216.043416225	216.043416225	216.043416225
Hclust12	48.9365968741	48.9365968741	48.9365968741	48.9365968741	48.9365968741	48.9365968741	48.9365968741	48.9365968741	48.9365968741	48.9365968741	48.9365968741	0	48.9365968741	48.9365968741	48.9365968741	48.9365968741	48.9365968741	48.9365968741	48.9365968741	48.9365968741	48.9365968741	48.9365968741	48.9365968741	48.9365968741	48.9365968741
Hclust13	148.401324806	148.401324806	148.401324806	148.401324806	148.401324806	148.401324806	148.401324806	148.401324806	148.401324806	148.401324806	148.401324806	148.401324806	0	148.401324806	148.401324806	148.401324806	148.401324806	148.401324806	148.401324806	148.401324806	148.401324806	148.401324806	148.401324806	148.401324806	148.401324806
Hclust14	442.826849733	442.826849733	442.826849733	442.826849733	442.826849733	442.826849733	442.826849733	442.826849733	442.826849733	442.826849733	442.826849733	442.826849733	442.826849733	0	442.826849733	442.826849733	442.826849733	442.826849733	442.826849733	442.826849733	442.826849733	442.826849733	442.826849733	442.826849733	442.826849733
Hclust15	62.8022176963	62.8022176963	62.8022176963	62.8022176963	62.8022176963	62.8022176963	62.8022176963	62.8022176963	62.8022176963	62.8022176963	62.8022176963	62.8022176963	62.8022176963	62.8022176963	0	62.8022176963	62.8022176963	62.8022176963	62.8022176963	62.8022176963	62.8022176963	62.8022176963	62.8022176963	62.8022176963	62.8022176963
Hclust16	55.7751076853	55.7751076853	55.7751076853	55.7751076853	55.7751076853	55.7751076853	55.7751076853	55.7751076853	55.7751076853	55.7751076853	55.7751076853	55.7751076853	55.7751076853	55.7751076853	55.7751076853	0	55.7751076853	55.7751076853	55.7751076853	55.7751076853	55.7751076853	55.7751076853	55.7751076853	55.7751076853	55.7751076853
Hclust17	16.0693144447	16.0693144447	16.0693144447	16.0693144447	16.0693144447	16.0693144447	16.0693144447	16.0693144447	16.0693144447	16.0693144447	16.0693144447	16.0693144447	16.0693144447	16.0693144447	16.0693144447	16.0693144447	0	16.0693144447	16.0693144447	16.0693144447	16.0693144447	16.0693144447	16.0693144447	16.0693144447	16.0693144447
Hclust18	74.8848509052	74.8848509052	74.8848509052	74.8848509052	74.8848509052	74.8848509052	74.8848509052	74.8848509052	74.8848509052	74.8848509052	74.8848509052	74.8848509052	74.8848509052	74.8848509052	74.8848509052	74.8848509052	74.8848509052	0	74.8848509052	74.8848509052	74.8848509052	74.8848509052	74.8848509052	74.8848509052	74.8848509052
Hclust19	9.74842767296	9.74842767296	9.74842767296	9.74842767296	9.74842767296	9.74842767296	9.74842767296	9.74842767296	9.74842767296	9.74842767296	9.74842767296	9.74842767296	9.74842767296	9.74842767296	9.74842767296	9.74842767296	9.74842767296	9.74842767296	0	9.74842767296	9.74842767296	9.74842767296	9.74842767296	9.74842767296	9.74842767296
Hclust20	53.9476231141	53.9476231141	53.9476231141	53.9476231141	53.9476231141	53.9476231141	53.9476231141	53.9476231141	53.9476231141	53.9476231141	53.9476231141	53.9476231141	53.9476231141	53.9476231141	53.9476231141	53.9476231141	53.9476231141	53.9476231141	53.9476231141	0	53.9476231141	53.9476231141	53.9476231141	53.9476231141	53.9476231141
Hclust21	32.5177719983	32.5177719983	32.5177719983	32.5177719983	32.5177719983	32.5177719983	32.5177719983	32.5177719983	32.5177719983	32.5177719983	32.5177719983	32.5177719983	32.5177719983	32.5177719983	32.5177719983	32.5177719983	32.5177719983	32.5177719983	32.5177719983	32.5177719983	0	32.5177719983	32.5177719983	32.5177719983	32.5177719983
Hclust22	182.067958552	182.067958552	182.067958552	182.067958552	182.067958552	182.067958552	182.067958552	182.067958552	182.067958552	182.067958552	182.067958552	182.067958552	182.067958552	182.067958552	182.067958552	182.067958552	182.067958552	182.067958552	182.067958552	182.067958552	182.067958552	0	182.067958552	182.067958552	182.067958552
Hclust23	77.2587166715	77.2587166715	77.2587166715	77.2587166715	77.2587166715	77.2587166715	77.2587166715	77.2587166715	77.2587166715	77.2587166715	77.2587166715	77.2587166715	77.2587166715	77.2587166715	77.2587166715	77.2587166715	77.2587166715	77.2587166715	77.2587166715	77.2587166715	77.2587166715	77.2587166715	0	77.2587166715	77.2587166715
Hclust24	2.50849582173	2.50849582173	2.50849582173	2.50849582173	2.50849582173	2.50849582173	2.50849582173	2.50849582173	2.50849582173	2.50849582173	2.50849582173	2.50849582173	2.50849582173	2.50849582173	2.50849582173	2.50849582173	2.50849582173	2.50849582173	2.50849582173	2.50849582173	2.50849582173	2.50849582173	2.50849582173	0	2.50849582173
Hclust25	368.312056738	368.312056738	368.312056738	368.312056738	368.312056738	368.312056738	368.312056738	368.312056738	368.312056738	368.312056738	368.312056738	368.312056738	368.312056738	368.312056738	368.312056738	368.312056738	368.312056738	368.312056738	368.312056738	368.312056738	368.312056738	368.312056738	368.312056738	368.312056738	0
