## Supplementary Data (Data S1 - S19) for "Climate and land-use shape the spread of zoonotic yellow fever virus": C8_1_Precipitation_WarmestQuarter_MEAN_destination.csv

	Hclust01	Hclust02	Hclust03	Hclust04	Hclust05	Hclust06	Hclust07	Hclust08	Hclust09	Hclust10	Hclust11	Hclust12	Hclust13	Hclust14	Hclust15	Hclust16	Hclust17	Hclust18	Hclust19	Hclust20	Hclust21	Hclust22	Hclust23	Hclust24	Hclust25
Hclust01	0	589.094127112	712.681525804	549.55933818	384.518649955	558.800094073	621.965275599	455.436575875	652.822665409	423.309013743	604.30890746	626.159146761	699.019872088	318.122807018	680.601040959	652.710496486	353.152795345	700.250665602	272.838050314	368.235126672	482.508019072	622.025703136	435.452973923	256.491086351	415.85106383
Hclust02	533.937151546	0	712.681525804	549.55933818	384.518649955	558.800094073	621.965275599	455.436575875	652.822665409	423.309013743	604.30890746	626.159146761	699.019872088	318.122807018	680.601040959	652.710496486	353.152795345	700.250665602	272.838050314	368.235126672	482.508019072	622.025703136	435.452973923	256.491086351	415.85106383
Hclust03	533.937151546	589.094127112	0	549.55933818	384.518649955	558.800094073	621.965275599	455.436575875	652.822665409	423.309013743	604.30890746	626.159146761	699.019872088	318.122807018	680.601040959	652.710496486	353.152795345	700.250665602	272.838050314	368.235126672	482.508019072	622.025703136	435.452973923	256.491086351	415.85106383
Hclust04	533.937151546	589.094127112	712.681525804	0	384.518649955	558.800094073	621.965275599	455.436575875	652.822665409	423.309013743	604.30890746	626.159146761	699.019872088	318.122807018	680.601040959	652.710496486	353.152795345	700.250665602	272.838050314	368.235126672	482.508019072	622.025703136	435.452973923	256.491086351	415.85106383
Hclust05	533.937151546	589.094127112	712.681525804	549.55933818	0	558.800094073	621.965275599	455.436575875	652.822665409	423.309013743	604.30890746	626.159146761	699.019872088	318.122807018	680.601040959	652.710496486	353.152795345	700.250665602	272.838050314	368.235126672	482.508019072	622.025703136	435.452973923	256.491086351	415.85106383
Hclust06	533.937151546	589.094127112	712.681525804	549.55933818	384.518649955	0	621.965275599	455.436575875	652.822665409	423.309013743	604.30890746	626.159146761	699.019872088	318.122807018	680.601040959	652.710496486	353.152795345	700.250665602	272.838050314	368.235126672	482.508019072	622.025703136	435.452973923	256.491086351	415.85106383
Hclust07	533.937151546	589.094127112	712.681525804	549.55933818	384.518649955	558.800094073	0	455.436575875	652.822665409	423.309013743	604.30890746	626.159146761	699.019872088	318.122807018	680.601040959	652.710496486	353.152795345	700.250665602	272.838050314	368.235126672	482.508019072	622.025703136	435.452973923	256.491086351	415.85106383
Hclust08	533.937151546	589.094127112	712.681525804	549.55933818	384.518649955	558.800094073	621.965275599	0	652.822665409	423.309013743	604.30890746	626.159146761	699.019872088	318.122807018	680.601040959	652.710496486	353.152795345	700.250665602	272.838050314	368.235126672	482.508019072	622.025703136	435.452973923	256.491086351	415.85106383
Hclust09	533.937151546	589.094127112	712.681525804	549.55933818	384.518649955	558.800094073	621.965275599	455.436575875	0	423.309013743	604.30890746	626.159146761	699.019872088	318.122807018	680.601040959	652.710496486	353.152795345	700.250665602	272.838050314	368.235126672	482.508019072	622.025703136	435.452973923	256.491086351	415.85106383
Hclust10	533.937151546	589.094127112	712.681525804	549.55933818	384.518649955	558.800094073	621.965275599	455.436575875	652.822665409	0	604.30890746	626.159146761	699.019872088	318.122807018	680.601040959	652.710496486	353.152795345	700.250665602	272.838050314	368.235126672	482.508019072	622.025703136	435.452973923	256.491086351	415.85106383
Hclust11	533.937151546	589.094127112	712.681525804	549.55933818	384.518649955	558.800094073	621.965275599	455.436575875	652.822665409	423.309013743	0	626.159146761	699.019872088	318.122807018	680.601040959	652.710496486	353.152795345	700.250665602	272.838050314	368.235126672	482.508019072	622.025703136	435.452973923	256.491086351	415.85106383
Hclust12	533.937151546	589.094127112	712.681525804	549.55933818	384.518649955	558.800094073	621.965275599	455.436575875	652.822665409	423.309013743	604.30890746	0	699.019872088	318.122807018	680.601040959	652.710496486	353.152795345	700.250665602	272.838050314	368.235126672	482.508019072	622.025703136	435.452973923	256.491086351	415.85106383
Hclust13	533.937151546	589.094127112	712.681525804	549.55933818	384.518649955	558.800094073	621.965275599	455.436575875	652.822665409	423.309013743	604.30890746	626.159146761	0	318.122807018	680.601040959	652.710496486	353.152795345	700.250665602	272.838050314	368.235126672	482.508019072	622.025703136	435.452973923	256.491086351	415.85106383
Hclust14	533.937151546	589.094127112	712.681525804	549.55933818	384.518649955	558.800094073	621.965275599	455.436575875	652.822665409	423.309013743	604.30890746	626.159146761	699.019872088	0	680.601040959	652.710496486	353.152795345	700.250665602	272.838050314	368.235126672	482.508019072	622.025703136	435.452973923	256.491086351	415.85106383
Hclust15	533.937151546	589.094127112	712.681525804	549.55933818	384.518649955	558.800094073	621.965275599	455.436575875	652.822665409	423.309013743	604.30890746	626.159146761	699.019872088	318.122807018	0	652.710496486	353.152795345	700.250665602	272.838050314	368.235126672	482.508019072	622.025703136	435.452973923	256.491086351	415.85106383
Hclust16	533.937151546	589.094127112	712.681525804	549.55933818	384.518649955	558.800094073	621.965275599	455.436575875	652.822665409	423.309013743	604.30890746	626.159146761	699.019872088	318.122807018	680.601040959	0	353.152795345	700.250665602	272.838050314	368.235126672	482.508019072	622.025703136	435.452973923	256.491086351	415.85106383
Hclust17	533.937151546	589.094127112	712.681525804	549.55933818	384.518649955	558.800094073	621.965275599	455.436575875	652.822665409	423.309013743	604.30890746	626.159146761	699.019872088	318.122807018	680.601040959	652.710496486	0	700.250665602	272.838050314	368.235126672	482.508019072	622.025703136	435.452973923	256.491086351	415.85106383
Hclust18	533.937151546	589.094127112	712.681525804	549.55933818	384.518649955	558.800094073	621.965275599	455.436575875	652.822665409	423.309013743	604.30890746	626.159146761	699.019872088	318.122807018	680.601040959	652.710496486	353.152795345	0	272.838050314	368.235126672	482.508019072	622.025703136	435.452973923	256.491086351	415.85106383
Hclust19	533.937151546	589.094127112	712.681525804	549.55933818	384.518649955	558.800094073	621.965275599	455.436575875	652.822665409	423.309013743	604.30890746	626.159146761	699.019872088	318.122807018	680.601040959	652.710496486	353.152795345	700.250665602	0	368.235126672	482.508019072	622.025703136	435.452973923	256.491086351	415.85106383
Hclust20	533.937151546	589.094127112	712.681525804	549.55933818	384.518649955	558.800094073	621.965275599	455.436575875	652.822665409	423.309013743	604.30890746	626.159146761	699.019872088	318.122807018	680.601040959	652.710496486	353.152795345	700.250665602	272.838050314	0	482.508019072	622.025703136	435.452973923	256.491086351	415.85106383
Hclust21	533.937151546	589.094127112	712.681525804	549.55933818	384.518649955	558.800094073	621.965275599	455.436575875	652.822665409	423.309013743	604.30890746	626.159146761	699.019872088	318.122807018	680.601040959	652.710496486	353.152795345	700.250665602	272.838050314	368.235126672	0	622.025703136	435.452973923	256.491086351	415.85106383
Hclust22	533.937151546	589.094127112	712.681525804	549.55933818	384.518649955	558.800094073	621.965275599	455.436575875	652.822665409	423.309013743	604.30890746	626.159146761	699.019872088	318.122807018	680.601040959	652.710496486	353.152795345	700.250665602	272.838050314	368.235126672	482.508019072	0	435.452973923	256.491086351	415.85106383
Hclust23	533.937151546	589.094127112	712.681525804	549.55933818	384.518649955	558.800094073	621.965275599	455.436575875	652.822665409	423.309013743	604.30890746	626.159146761	699.019872088	318.122807018	680.601040959	652.710496486	353.152795345	700.250665602	272.838050314	368.235126672	482.508019072	622.025703136	0	256.491086351	415.85106383
Hclust24	533.937151546	589.094127112	712.681525804	549.55933818	384.518649955	558.800094073	621.965275599	455.436575875	652.822665409	423.309013743	604.30890746	626.159146761	699.019872088	318.122807018	680.601040959	652.710496486	353.152795345	700.250665602	272.838050314	368.235126672	482.508019072	622.025703136	435.452973923	0	415.85106383
Hclust25	533.937151546	589.094127112	712.681525804	549.55933818	384.518649955	558.800094073	621.965275599	455.436575875	652.822665409	423.309013743	604.30890746	626.159146761	699.019872088	318.122807018	680.601040959	652.710496486	353.152795345	700.250665602	272.838050314	368.235126672	482.508019072	622.025703136	435.452973923	256.491086351	0
