## Supplementary Data (Data S1 - S19) for "Climate and land-use shape the spread of zoonotic yellow fever virus": C9_2_Precipitation_DriestQuarter_MEAN_origin.csv

	Hclust01	Hclust02	Hclust03	Hclust04	Hclust05	Hclust06	Hclust07	Hclust08	Hclust09	Hclust10	Hclust11	Hclust12	Hclust13	Hclust14	Hclust15	Hclust16	Hclust17	Hclust18	Hclust19	Hclust20	Hclust21	Hclust22	Hclust23	Hclust24	Hclust25
Hclust01	0	57.9929042068	57.9929042068	57.9929042068	57.9929042068	57.9929042068	57.9929042068	57.9929042068	57.9929042068	57.9929042068	57.9929042068	57.9929042068	57.9929042068	57.9929042068	57.9929042068	57.9929042068	57.9929042068	57.9929042068	57.9929042068	57.9929042068	57.9929042068	57.9929042068	57.9929042068	57.9929042068	57.9929042068
Hclust02	68.0631536605	0	68.0631536605	68.0631536605	68.0631536605	68.0631536605	68.0631536605	68.0631536605	68.0631536605	68.0631536605	68.0631536605	68.0631536605	68.0631536605	68.0631536605	68.0631536605	68.0631536605	68.0631536605	68.0631536605	68.0631536605	68.0631536605	68.0631536605	68.0631536605	68.0631536605	68.0631536605	68.0631536605
Hclust03	94.8813762154	94.8813762154	0	94.8813762154	94.8813762154	94.8813762154	94.8813762154	94.8813762154	94.8813762154	94.8813762154	94.8813762154	94.8813762154	94.8813762154	94.8813762154	94.8813762154	94.8813762154	94.8813762154	94.8813762154	94.8813762154	94.8813762154	94.8813762154	94.8813762154	94.8813762154	94.8813762154	94.8813762154
Hclust04	93.4944096265	93.4944096265	93.4944096265	0	93.4944096265	93.4944096265	93.4944096265	93.4944096265	93.4944096265	93.4944096265	93.4944096265	93.4944096265	93.4944096265	93.4944096265	93.4944096265	93.4944096265	93.4944096265	93.4944096265	93.4944096265	93.4944096265	93.4944096265	93.4944096265	93.4944096265	93.4944096265	93.4944096265
Hclust05	139.409694956	139.409694956	139.409694956	139.409694956	0	139.409694956	139.409694956	139.409694956	139.409694956	139.409694956	139.409694956	139.409694956	139.409694956	139.409694956	139.409694956	139.409694956	139.409694956	139.409694956	139.409694956	139.409694956	139.409694956	139.409694956	139.409694956	139.409694956	139.409694956
Hclust06	41.0732204453	41.0732204453	41.0732204453	41.0732204453	41.0732204453	0	41.0732204453	41.0732204453	41.0732204453	41.0732204453	41.0732204453	41.0732204453	41.0732204453	41.0732204453	41.0732204453	41.0732204453	41.0732204453	41.0732204453	41.0732204453	41.0732204453	41.0732204453	41.0732204453	41.0732204453	41.0732204453	41.0732204453
Hclust07	132.219223931	132.219223931	132.219223931	132.219223931	132.219223931	132.219223931	0	132.219223931	132.219223931	132.219223931	132.219223931	132.219223931	132.219223931	132.219223931	132.219223931	132.219223931	132.219223931	132.219223931	132.219223931	132.219223931	132.219223931	132.219223931	132.219223931	132.219223931	132.219223931
Hclust08	37.1346303502	37.1346303502	37.1346303502	37.1346303502	37.1346303502	37.1346303502	37.1346303502	0	37.1346303502	37.1346303502	37.1346303502	37.1346303502	37.1346303502	37.1346303502	37.1346303502	37.1346303502	37.1346303502	37.1346303502	37.1346303502	37.1346303502	37.1346303502	37.1346303502	37.1346303502	37.1346303502	37.1346303502
Hclust09	101.687643175	101.687643175	101.687643175	101.687643175	101.687643175	101.687643175	101.687643175	101.687643175	0	101.687643175	101.687643175	101.687643175	101.687643175	101.687643175	101.687643175	101.687643175	101.687643175	101.687643175	101.687643175	101.687643175	101.687643175	101.687643175	101.687643175	101.687643175	101.687643175
Hclust10	96.9648342765	96.9648342765	96.9648342765	96.9648342765	96.9648342765	96.9648342765	96.9648342765	96.9648342765	96.9648342765	0	96.9648342765	96.9648342765	96.9648342765	96.9648342765	96.9648342765	96.9648342765	96.9648342765	96.9648342765	96.9648342765	96.9648342765	96.9648342765	96.9648342765	96.9648342765	96.9648342765	96.9648342765
Hclust11	212.327252344	212.327252344	212.327252344	212.327252344	212.327252344	212.327252344	212.327252344	212.327252344	212.327252344	212.327252344	0	212.327252344	212.327252344	212.327252344	212.327252344	212.327252344	212.327252344	212.327252344	212.327252344	212.327252344	212.327252344	212.327252344	212.327252344	212.327252344	212.327252344
Hclust12	47.8814508994	47.8814508994	47.8814508994	47.8814508994	47.8814508994	47.8814508994	47.8814508994	47.8814508994	47.8814508994	47.8814508994	47.8814508994	0	47.8814508994	47.8814508994	47.8814508994	47.8814508994	47.8814508994	47.8814508994	47.8814508994	47.8814508994	47.8814508994	47.8814508994	47.8814508994	47.8814508994	47.8814508994
Hclust13	148.387619918	148.387619918	148.387619918	148.387619918	148.387619918	148.387619918	148.387619918	148.387619918	148.387619918	148.387619918	148.387619918	148.387619918	0	148.387619918	148.387619918	148.387619918	148.387619918	148.387619918	148.387619918	148.387619918	148.387619918	148.387619918	148.387619918	148.387619918	148.387619918
Hclust14	273.605644546	273.605644546	273.605644546	273.605644546	273.605644546	273.605644546	273.605644546	273.605644546	273.605644546	273.605644546	273.605644546	273.605644546	273.605644546	0	273.605644546	273.605644546	273.605644546	273.605644546	273.605644546	273.605644546	273.605644546	273.605644546	273.605644546	273.605644546	273.605644546
Hclust15	62.7508486083	62.7508486083	62.7508486083	62.7508486083	62.7508486083	62.7508486083	62.7508486083	62.7508486083	62.7508486083	62.7508486083	62.7508486083	62.7508486083	62.7508486083	62.7508486083	0	62.7508486083	62.7508486083	62.7508486083	62.7508486083	62.7508486083	62.7508486083	62.7508486083	62.7508486083	62.7508486083	62.7508486083
Hclust16	53.0296984811	53.0296984811	53.0296984811	53.0296984811	53.0296984811	53.0296984811	53.0296984811	53.0296984811	53.0296984811	53.0296984811	53.0296984811	53.0296984811	53.0296984811	53.0296984811	53.0296984811	0	53.0296984811	53.0296984811	53.0296984811	53.0296984811	53.0296984811	53.0296984811	53.0296984811	53.0296984811	53.0296984811
Hclust17	13.7128762965	13.7128762965	13.7128762965	13.7128762965	13.7128762965	13.7128762965	13.7128762965	13.7128762965	13.7128762965	13.7128762965	13.7128762965	13.7128762965	13.7128762965	13.7128762965	13.7128762965	13.7128762965	0	13.7128762965	13.7128762965	13.7128762965	13.7128762965	13.7128762965	13.7128762965	13.7128762965	13.7128762965
Hclust18	57.5568423855	57.5568423855	57.5568423855	57.5568423855	57.5568423855	57.5568423855	57.5568423855	57.5568423855	57.5568423855	57.5568423855	57.5568423855	57.5568423855	57.5568423855	57.5568423855	57.5568423855	57.5568423855	57.5568423855	0	57.5568423855	57.5568423855	57.5568423855	57.5568423855	57.5568423855	57.5568423855	57.5568423855
Hclust19	9.74842767296	9.74842767296	9.74842767296	9.74842767296	9.74842767296	9.74842767296	9.74842767296	9.74842767296	9.74842767296	9.74842767296	9.74842767296	9.74842767296	9.74842767296	9.74842767296	9.74842767296	9.74842767296	9.74842767296	9.74842767296	0	9.74842767296	9.74842767296	9.74842767296	9.74842767296	9.74842767296	9.74842767296
Hclust20	53.9476231141	53.9476231141	53.9476231141	53.9476231141	53.9476231141	53.9476231141	53.9476231141	53.9476231141	53.9476231141	53.9476231141	53.9476231141	53.9476231141	53.9476231141	53.9476231141	53.9476231141	53.9476231141	53.9476231141	53.9476231141	53.9476231141	0	53.9476231141	53.9476231141	53.9476231141	53.9476231141	53.9476231141
Hclust21	32.5177719983	32.5177719983	32.5177719983	32.5177719983	32.5177719983	32.5177719983	32.5177719983	32.5177719983	32.5177719983	32.5177719983	32.5177719983	32.5177719983	32.5177719983	32.5177719983	32.5177719983	32.5177719983	32.5177719983	32.5177719983	32.5177719983	32.5177719983	0	32.5177719983	32.5177719983	32.5177719983	32.5177719983
Hclust22	182.064055982	182.064055982	182.064055982	182.064055982	182.064055982	182.064055982	182.064055982	182.064055982	182.064055982	182.064055982	182.064055982	182.064055982	182.064055982	182.064055982	182.064055982	182.064055982	182.064055982	182.064055982	182.064055982	182.064055982	182.064055982	0	182.064055982	182.064055982	182.064055982
Hclust23	77.2587166715	77.2587166715	77.2587166715	77.2587166715	77.2587166715	77.2587166715	77.2587166715	77.2587166715	77.2587166715	77.2587166715	77.2587166715	77.2587166715	77.2587166715	77.2587166715	77.2587166715	77.2587166715	77.2587166715	77.2587166715	77.2587166715	77.2587166715	77.2587166715	77.2587166715	0	77.2587166715	77.2587166715
Hclust24	2.50849582173	2.50849582173	2.50849582173	2.50849582173	2.50849582173	2.50849582173	2.50849582173	2.50849582173	2.50849582173	2.50849582173	2.50849582173	2.50849582173	2.50849582173	2.50849582173	2.50849582173	2.50849582173	2.50849582173	2.50849582173	2.50849582173	2.50849582173	2.50849582173	2.50849582173	2.50849582173	0	2.50849582173
Hclust25	356.304964539	356.304964539	356.304964539	356.304964539	356.304964539	356.304964539	356.304964539	356.304964539	356.304964539	356.304964539	356.304964539	356.304964539	356.304964539	356.304964539	356.304964539	356.304964539	356.304964539	356.304964539	356.304964539	356.304964539	356.304964539	356.304964539	356.304964539	356.304964539	0
