## Supplementary Data (Data S1 - S19) for "Climate and land-use shape the spread of zoonotic yellow fever virus": C12_1_Precipitation_WettestMonth_MEAN_destination.csv

	Hclust01	Hclust02	Hclust03	Hclust04	Hclust05	Hclust06	Hclust07	Hclust08	Hclust09	Hclust10	Hclust11	Hclust12	Hclust13	Hclust14	Hclust15	Hclust16	Hclust17	Hclust18	Hclust19	Hclust20	Hclust21	Hclust22	Hclust23	Hclust24	Hclust25
Hclust01	0	228.770313757	277.11907255	233.140486337	199.549456358	299.887268736	241.636648886	287.420233463	252.210753268	209.908043654	222.873012638	309.052786789	259.644586569	304.28375286	293.776872596	307.012242122	296.761699975	291.712193823	150.913522013	192.064332479	259.460338101	234.789799489	209.739525344	185.036768802	148.758865248
Hclust02	261.936137861	0	277.11907255	233.140486337	199.549456358	299.887268736	241.636648886	287.420233463	252.210753268	209.908043654	222.873012638	309.052786789	259.644586569	304.28375286	293.776872596	307.012242122	296.761699975	291.712193823	150.913522013	192.064332479	259.460338101	234.789799489	209.739525344	185.036768802	148.758865248
Hclust03	261.936137861	228.770313757	0	233.140486337	199.549456358	299.887268736	241.636648886	287.420233463	252.210753268	209.908043654	222.873012638	309.052786789	259.644586569	304.28375286	293.776872596	307.012242122	296.761699975	291.712193823	150.913522013	192.064332479	259.460338101	234.789799489	209.739525344	185.036768802	148.758865248
Hclust04	261.936137861	228.770313757	277.11907255	0	199.549456358	299.887268736	241.636648886	287.420233463	252.210753268	209.908043654	222.873012638	309.052786789	259.644586569	304.28375286	293.776872596	307.012242122	296.761699975	291.712193823	150.913522013	192.064332479	259.460338101	234.789799489	209.739525344	185.036768802	148.758865248
Hclust05	261.936137861	228.770313757	277.11907255	233.140486337	0	299.887268736	241.636648886	287.420233463	252.210753268	209.908043654	222.873012638	309.052786789	259.644586569	304.28375286	293.776872596	307.012242122	296.761699975	291.712193823	150.913522013	192.064332479	259.460338101	234.789799489	209.739525344	185.036768802	148.758865248
Hclust06	261.936137861	228.770313757	277.11907255	233.140486337	199.549456358	0	241.636648886	287.420233463	252.210753268	209.908043654	222.873012638	309.052786789	259.644586569	304.28375286	293.776872596	307.012242122	296.761699975	291.712193823	150.913522013	192.064332479	259.460338101	234.789799489	209.739525344	185.036768802	148.758865248
Hclust07	261.936137861	228.770313757	277.11907255	233.140486337	199.549456358	299.887268736	0	287.420233463	252.210753268	209.908043654	222.873012638	309.052786789	259.644586569	304.28375286	293.776872596	307.012242122	296.761699975	291.712193823	150.913522013	192.064332479	259.460338101	234.789799489	209.739525344	185.036768802	148.758865248
Hclust08	261.936137861	228.770313757	277.11907255	233.140486337	199.549456358	299.887268736	241.636648886	0	252.210753268	209.908043654	222.873012638	309.052786789	259.644586569	304.28375286	293.776872596	307.012242122	296.761699975	291.712193823	150.913522013	192.064332479	259.460338101	234.789799489	209.739525344	185.036768802	148.758865248
Hclust09	261.936137861	228.770313757	277.11907255	233.140486337	199.549456358	299.887268736	241.636648886	287.420233463	0	209.908043654	222.873012638	309.052786789	259.644586569	304.28375286	293.776872596	307.012242122	296.761699975	291.712193823	150.913522013	192.064332479	259.460338101	234.789799489	209.739525344	185.036768802	148.758865248
Hclust10	261.936137861	228.770313757	277.11907255	233.140486337	199.549456358	299.887268736	241.636648886	287.420233463	252.210753268	0	222.873012638	309.052786789	259.644586569	304.28375286	293.776872596	307.012242122	296.761699975	291.712193823	150.913522013	192.064332479	259.460338101	234.789799489	209.739525344	185.036768802	148.758865248
Hclust11	261.936137861	228.770313757	277.11907255	233.140486337	199.549456358	299.887268736	241.636648886	287.420233463	252.210753268	209.908043654	0	309.052786789	259.644586569	304.28375286	293.776872596	307.012242122	296.761699975	291.712193823	150.913522013	192.064332479	259.460338101	234.789799489	209.739525344	185.036768802	148.758865248
Hclust12	261.936137861	228.770313757	277.11907255	233.140486337	199.549456358	299.887268736	241.636648886	287.420233463	252.210753268	209.908043654	222.873012638	0	259.644586569	304.28375286	293.776872596	307.012242122	296.761699975	291.712193823	150.913522013	192.064332479	259.460338101	234.789799489	209.739525344	185.036768802	148.758865248
Hclust13	261.936137861	228.770313757	277.11907255	233.140486337	199.549456358	299.887268736	241.636648886	287.420233463	252.210753268	209.908043654	222.873012638	309.052786789	0	304.28375286	293.776872596	307.012242122	296.761699975	291.712193823	150.913522013	192.064332479	259.460338101	234.789799489	209.739525344	185.036768802	148.758865248
Hclust14	261.936137861	228.770313757	277.11907255	233.140486337	199.549456358	299.887268736	241.636648886	287.420233463	252.210753268	209.908043654	222.873012638	309.052786789	259.644586569	0	293.776872596	307.012242122	296.761699975	291.712193823	150.913522013	192.064332479	259.460338101	234.789799489	209.739525344	185.036768802	148.758865248
Hclust15	261.936137861	228.770313757	277.11907255	233.140486337	199.549456358	299.887268736	241.636648886	287.420233463	252.210753268	209.908043654	222.873012638	309.052786789	259.644586569	304.28375286	0	307.012242122	296.761699975	291.712193823	150.913522013	192.064332479	259.460338101	234.789799489	209.739525344	185.036768802	148.758865248
Hclust16	261.936137861	228.770313757	277.11907255	233.140486337	199.549456358	299.887268736	241.636648886	287.420233463	252.210753268	209.908043654	222.873012638	309.052786789	259.644586569	304.28375286	293.776872596	0	296.761699975	291.712193823	150.913522013	192.064332479	259.460338101	234.789799489	209.739525344	185.036768802	148.758865248
Hclust17	261.936137861	228.770313757	277.11907255	233.140486337	199.549456358	299.887268736	241.636648886	287.420233463	252.210753268	209.908043654	222.873012638	309.052786789	259.644586569	304.28375286	293.776872596	307.012242122	0	291.712193823	150.913522013	192.064332479	259.460338101	234.789799489	209.739525344	185.036768802	148.758865248
Hclust18	261.936137861	228.770313757	277.11907255	233.140486337	199.549456358	299.887268736	241.636648886	287.420233463	252.210753268	209.908043654	222.873012638	309.052786789	259.644586569	304.28375286	293.776872596	307.012242122	296.761699975	0	150.913522013	192.064332479	259.460338101	234.789799489	209.739525344	185.036768802	148.758865248
Hclust19	261.936137861	228.770313757	277.11907255	233.140486337	199.549456358	299.887268736	241.636648886	287.420233463	252.210753268	209.908043654	222.873012638	309.052786789	259.644586569	304.28375286	293.776872596	307.012242122	296.761699975	291.712193823	0	192.064332479	259.460338101	234.789799489	209.739525344	185.036768802	148.758865248
Hclust20	261.936137861	228.770313757	277.11907255	233.140486337	199.549456358	299.887268736	241.636648886	287.420233463	252.210753268	209.908043654	222.873012638	309.052786789	259.644586569	304.28375286	293.776872596	307.012242122	296.761699975	291.712193823	150.913522013	0	259.460338101	234.789799489	209.739525344	185.036768802	148.758865248
Hclust21	261.936137861	228.770313757	277.11907255	233.140486337	199.549456358	299.887268736	241.636648886	287.420233463	252.210753268	209.908043654	222.873012638	309.052786789	259.644586569	304.28375286	293.776872596	307.012242122	296.761699975	291.712193823	150.913522013	192.064332479	0	234.789799489	209.739525344	185.036768802	148.758865248
Hclust22	261.936137861	228.770313757	277.11907255	233.140486337	199.549456358	299.887268736	241.636648886	287.420233463	252.210753268	209.908043654	222.873012638	309.052786789	259.644586569	304.28375286	293.776872596	307.012242122	296.761699975	291.712193823	150.913522013	192.064332479	259.460338101	0	209.739525344	185.036768802	148.758865248
Hclust23	261.936137861	228.770313757	277.11907255	233.140486337	199.549456358	299.887268736	241.636648886	287.420233463	252.210753268	209.908043654	222.873012638	309.052786789	259.644586569	304.28375286	293.776872596	307.012242122	296.761699975	291.712193823	150.913522013	192.064332479	259.460338101	234.789799489	0	185.036768802	148.758865248
Hclust24	261.936137861	228.770313757	277.11907255	233.140486337	199.549456358	299.887268736	241.636648886	287.420233463	252.210753268	209.908043654	222.873012638	309.052786789	259.644586569	304.28375286	293.776872596	307.012242122	296.761699975	291.712193823	150.913522013	192.064332479	259.460338101	234.789799489	209.739525344	0	148.758865248
Hclust25	261.936137861	228.770313757	277.11907255	233.140486337	199.549456358	299.887268736	241.636648886	287.420233463	252.210753268	209.908043654	222.873012638	309.052786789	259.644586569	304.28375286	293.776872596	307.012242122	296.761699975	291.712193823	150.913522013	192.064332479	259.460338101	234.789799489	209.739525344	185.036768802	0
