## Supplementary Data (Data S1 - S19) for "Climate and land-use shape the spread of zoonotic yellow fever virus": C13_1_Seasonality_Precipitation_MEAN_destination.csv

	Hclust01	Hclust02	Hclust03	Hclust04	Hclust05	Hclust06	Hclust07	Hclust08	Hclust09	Hclust10	Hclust11	Hclust12	Hclust13	Hclust14	Hclust15	Hclust16	Hclust17	Hclust18	Hclust19	Hclust20	Hclust21	Hclust22	Hclust23	Hclust24	Hclust25
Hclust01	0	75.5639944345	71.1802221705	65.9711925888	54.053940677	84.197022683	61.4016462409	79.6945104458	67.8996853311	64.785868721	43.2471967807	85.1015752562	61.2414273344	48.826927089	76.8645447375	82.0889945315	95.5274024518	78.6818160554	94.9982160412	76.9558441277	86.5848066151	50.2486292647	67.9294151107	89.2837047152	10.006796431
Hclust02	78.1984751741	0	71.1802221705	65.9711925888	54.053940677	84.197022683	61.4016462409	79.6945104458	67.8996853311	64.785868721	43.2471967807	85.1015752562	61.2414273344	48.826927089	76.8645447375	82.0889945315	95.5274024518	78.6818160554	94.9982160412	76.9558441277	86.5848066151	50.2486292647	67.9294151107	89.2837047152	10.006796431
Hclust03	78.1984751741	75.5639944345	0	65.9711925888	54.053940677	84.197022683	61.4016462409	79.6945104458	67.8996853311	64.785868721	43.2471967807	85.1015752562	61.2414273344	48.826927089	76.8645447375	82.0889945315	95.5274024518	78.6818160554	94.9982160412	76.9558441277	86.5848066151	50.2486292647	67.9294151107	89.2837047152	10.006796431
Hclust04	78.1984751741	75.5639944345	71.1802221705	0	54.053940677	84.197022683	61.4016462409	79.6945104458	67.8996853311	64.785868721	43.2471967807	85.1015752562	61.2414273344	48.826927089	76.8645447375	82.0889945315	95.5274024518	78.6818160554	94.9982160412	76.9558441277	86.5848066151	50.2486292647	67.9294151107	89.2837047152	10.006796431
Hclust05	78.1984751741	75.5639944345	71.1802221705	65.9711925888	0	84.197022683	61.4016462409	79.6945104458	67.8996853311	64.785868721	43.2471967807	85.1015752562	61.2414273344	48.826927089	76.8645447375	82.0889945315	95.5274024518	78.6818160554	94.9982160412	76.9558441277	86.5848066151	50.2486292647	67.9294151107	89.2837047152	10.006796431
Hclust06	78.1984751741	75.5639944345	71.1802221705	65.9711925888	54.053940677	0	61.4016462409	79.6945104458	67.8996853311	64.785868721	43.2471967807	85.1015752562	61.2414273344	48.826927089	76.8645447375	82.0889945315	95.5274024518	78.6818160554	94.9982160412	76.9558441277	86.5848066151	50.2486292647	67.9294151107	89.2837047152	10.006796431
Hclust07	78.1984751741	75.5639944345	71.1802221705	65.9711925888	54.053940677	84.197022683	0	79.6945104458	67.8996853311	64.785868721	43.2471967807	85.1015752562	61.2414273344	48.826927089	76.8645447375	82.0889945315	95.5274024518	78.6818160554	94.9982160412	76.9558441277	86.5848066151	50.2486292647	67.9294151107	89.2837047152	10.006796431
Hclust08	78.1984751741	75.5639944345	71.1802221705	65.9711925888	54.053940677	84.197022683	61.4016462409	0	67.8996853311	64.785868721	43.2471967807	85.1015752562	61.2414273344	48.826927089	76.8645447375	82.0889945315	95.5274024518	78.6818160554	94.9982160412	76.9558441277	86.5848066151	50.2486292647	67.9294151107	89.2837047152	10.006796431
Hclust09	78.1984751741	75.5639944345	71.1802221705	65.9711925888	54.053940677	84.197022683	61.4016462409	79.6945104458	0	64.785868721	43.2471967807	85.1015752562	61.2414273344	48.826927089	76.8645447375	82.0889945315	95.5274024518	78.6818160554	94.9982160412	76.9558441277	86.5848066151	50.2486292647	67.9294151107	89.2837047152	10.006796431
Hclust10	78.1984751741	75.5639944345	71.1802221705	65.9711925888	54.053940677	84.197022683	61.4016462409	79.6945104458	67.8996853311	0	43.2471967807	85.1015752562	61.2414273344	48.826927089	76.8645447375	82.0889945315	95.5274024518	78.6818160554	94.9982160412	76.9558441277	86.5848066151	50.2486292647	67.9294151107	89.2837047152	10.006796431
Hclust11	78.1984751741	75.5639944345	71.1802221705	65.9711925888	54.053940677	84.197022683	61.4016462409	79.6945104458	67.8996853311	64.785868721	0	85.1015752562	61.2414273344	48.826927089	76.8645447375	82.0889945315	95.5274024518	78.6818160554	94.9982160412	76.9558441277	86.5848066151	50.2486292647	67.9294151107	89.2837047152	10.006796431
Hclust12	78.1984751741	75.5639944345	71.1802221705	65.9711925888	54.053940677	84.197022683	61.4016462409	79.6945104458	67.8996853311	64.785868721	43.2471967807	0	61.2414273344	48.826927089	76.8645447375	82.0889945315	95.5274024518	78.6818160554	94.9982160412	76.9558441277	86.5848066151	50.2486292647	67.9294151107	89.2837047152	10.006796431
Hclust13	78.1984751741	75.5639944345	71.1802221705	65.9711925888	54.053940677	84.197022683	61.4016462409	79.6945104458	67.8996853311	64.785868721	43.2471967807	85.1015752562	0	48.826927089	76.8645447375	82.0889945315	95.5274024518	78.6818160554	94.9982160412	76.9558441277	86.5848066151	50.2486292647	67.9294151107	89.2837047152	10.006796431
Hclust14	78.1984751741	75.5639944345	71.1802221705	65.9711925888	54.053940677	84.197022683	61.4016462409	79.6945104458	67.8996853311	64.785868721	43.2471967807	85.1015752562	61.2414273344	0	76.8645447375	82.0889945315	95.5274024518	78.6818160554	94.9982160412	76.9558441277	86.5848066151	50.2486292647	67.9294151107	89.2837047152	10.006796431
Hclust15	78.1984751741	75.5639944345	71.1802221705	65.9711925888	54.053940677	84.197022683	61.4016462409	79.6945104458	67.8996853311	64.785868721	43.2471967807	85.1015752562	61.2414273344	48.826927089	0	82.0889945315	95.5274024518	78.6818160554	94.9982160412	76.9558441277	86.5848066151	50.2486292647	67.9294151107	89.2837047152	10.006796431
Hclust16	78.1984751741	75.5639944345	71.1802221705	65.9711925888	54.053940677	84.197022683	61.4016462409	79.6945104458	67.8996853311	64.785868721	43.2471967807	85.1015752562	61.2414273344	48.826927089	76.8645447375	0	95.5274024518	78.6818160554	94.9982160412	76.9558441277	86.5848066151	50.2486292647	67.9294151107	89.2837047152	10.006796431
Hclust17	78.1984751741	75.5639944345	71.1802221705	65.9711925888	54.053940677	84.197022683	61.4016462409	79.6945104458	67.8996853311	64.785868721	43.2471967807	85.1015752562	61.2414273344	48.826927089	76.8645447375	82.0889945315	0	78.6818160554	94.9982160412	76.9558441277	86.5848066151	50.2486292647	67.9294151107	89.2837047152	10.006796431
Hclust18	78.1984751741	75.5639944345	71.1802221705	65.9711925888	54.053940677	84.197022683	61.4016462409	79.6945104458	67.8996853311	64.785868721	43.2471967807	85.1015752562	61.2414273344	48.826927089	76.8645447375	82.0889945315	95.5274024518	0	94.9982160412	76.9558441277	86.5848066151	50.2486292647	67.9294151107	89.2837047152	10.006796431
Hclust19	78.1984751741	75.5639944345	71.1802221705	65.9711925888	54.053940677	84.197022683	61.4016462409	79.6945104458	67.8996853311	64.785868721	43.2471967807	85.1015752562	61.2414273344	48.826927089	76.8645447375	82.0889945315	95.5274024518	78.6818160554	0	76.9558441277	86.5848066151	50.2486292647	67.9294151107	89.2837047152	10.006796431
Hclust20	78.1984751741	75.5639944345	71.1802221705	65.9711925888	54.053940677	84.197022683	61.4016462409	79.6945104458	67.8996853311	64.785868721	43.2471967807	85.1015752562	61.2414273344	48.826927089	76.8645447375	82.0889945315	95.5274024518	78.6818160554	94.9982160412	0	86.5848066151	50.2486292647	67.9294151107	89.2837047152	10.006796431
Hclust21	78.1984751741	75.5639944345	71.1802221705	65.9711925888	54.053940677	84.197022683	61.4016462409	79.6945104458	67.8996853311	64.785868721	43.2471967807	85.1015752562	61.2414273344	48.826927089	76.8645447375	82.0889945315	95.5274024518	78.6818160554	94.9982160412	76.9558441277	0	50.2486292647	67.9294151107	89.2837047152	10.006796431
Hclust22	78.1984751741	75.5639944345	71.1802221705	65.9711925888	54.053940677	84.197022683	61.4016462409	79.6945104458	67.8996853311	64.785868721	43.2471967807	85.1015752562	61.2414273344	48.826927089	76.8645447375	82.0889945315	95.5274024518	78.6818160554	94.9982160412	76.9558441277	86.5848066151	0	67.9294151107	89.2837047152	10.006796431
Hclust23	78.1984751741	75.5639944345	71.1802221705	65.9711925888	54.053940677	84.197022683	61.4016462409	79.6945104458	67.8996853311	64.785868721	43.2471967807	85.1015752562	61.2414273344	48.826927089	76.8645447375	82.0889945315	95.5274024518	78.6818160554	94.9982160412	76.9558441277	86.5848066151	50.2486292647	0	89.2837047152	10.006796431
Hclust24	78.1984751741	75.5639944345	71.1802221705	65.9711925888	54.053940677	84.197022683	61.4016462409	79.6945104458	67.8996853311	64.785868721	43.2471967807	85.1015752562	61.2414273344	48.826927089	76.8645447375	82.0889945315	95.5274024518	78.6818160554	94.9982160412	76.9558441277	86.5848066151	50.2486292647	67.9294151107	0	10.006796431
Hclust25	78.1984751741	75.5639944345	71.1802221705	65.9711925888	54.053940677	84.197022683	61.4016462409	79.6945104458	67.8996853311	64.785868721	43.2471967807	85.1015752562	61.2414273344	48.826927089	76.8645447375	82.0889945315	95.5274024518	78.6818160554	94.9982160412	76.9558441277	86.5848066151	50.2486292647	67.9294151107	89.2837047152	0
