## Supplementary Data (Data S1 - S19) for "Climate and land-use shape the spread of zoonotic yellow fever virus": C13_1_Seasonality_Precipitation_MEAN_origin.csv

	Hclust01	Hclust02	Hclust03	Hclust04	Hclust05	Hclust06	Hclust07	Hclust08	Hclust09	Hclust10	Hclust11	Hclust12	Hclust13	Hclust14	Hclust15	Hclust16	Hclust17	Hclust18	Hclust19	Hclust20	Hclust21	Hclust22	Hclust23	Hclust24	Hclust25
Hclust01	0	78.1984751741	78.1984751741	78.1984751741	78.1984751741	78.1984751741	78.1984751741	78.1984751741	78.1984751741	78.1984751741	78.1984751741	78.1984751741	78.1984751741	78.1984751741	78.1984751741	78.1984751741	78.1984751741	78.1984751741	78.1984751741	78.1984751741	78.1984751741	78.1984751741	78.1984751741	78.1984751741	78.1984751741
Hclust02	75.5639944345	0	75.5639944345	75.5639944345	75.5639944345	75.5639944345	75.5639944345	75.5639944345	75.5639944345	75.5639944345	75.5639944345	75.5639944345	75.5639944345	75.5639944345	75.5639944345	75.5639944345	75.5639944345	75.5639944345	75.5639944345	75.5639944345	75.5639944345	75.5639944345	75.5639944345	75.5639944345	75.5639944345
Hclust03	71.1802221705	71.1802221705	0	71.1802221705	71.1802221705	71.1802221705	71.1802221705	71.1802221705	71.1802221705	71.1802221705	71.1802221705	71.1802221705	71.1802221705	71.1802221705	71.1802221705	71.1802221705	71.1802221705	71.1802221705	71.1802221705	71.1802221705	71.1802221705	71.1802221705	71.1802221705	71.1802221705	71.1802221705
Hclust04	65.9711925888	65.9711925888	65.9711925888	0	65.9711925888	65.9711925888	65.9711925888	65.9711925888	65.9711925888	65.9711925888	65.9711925888	65.9711925888	65.9711925888	65.9711925888	65.9711925888	65.9711925888	65.9711925888	65.9711925888	65.9711925888	65.9711925888	65.9711925888	65.9711925888	65.9711925888	65.9711925888	65.9711925888
Hclust05	54.053940677	54.053940677	54.053940677	54.053940677	0	54.053940677	54.053940677	54.053940677	54.053940677	54.053940677	54.053940677	54.053940677	54.053940677	54.053940677	54.053940677	54.053940677	54.053940677	54.053940677	54.053940677	54.053940677	54.053940677	54.053940677	54.053940677	54.053940677	54.053940677
Hclust06	84.197022683	84.197022683	84.197022683	84.197022683	84.197022683	0	84.197022683	84.197022683	84.197022683	84.197022683	84.197022683	84.197022683	84.197022683	84.197022683	84.197022683	84.197022683	84.197022683	84.197022683	84.197022683	84.197022683	84.197022683	84.197022683	84.197022683	84.197022683	84.197022683
Hclust07	61.4016462409	61.4016462409	61.4016462409	61.4016462409	61.4016462409	61.4016462409	0	61.4016462409	61.4016462409	61.4016462409	61.4016462409	61.4016462409	61.4016462409	61.4016462409	61.4016462409	61.4016462409	61.4016462409	61.4016462409	61.4016462409	61.4016462409	61.4016462409	61.4016462409	61.4016462409	61.4016462409	61.4016462409
Hclust08	79.6945104458	79.6945104458	79.6945104458	79.6945104458	79.6945104458	79.6945104458	79.6945104458	0	79.6945104458	79.6945104458	79.6945104458	79.6945104458	79.6945104458	79.6945104458	79.6945104458	79.6945104458	79.6945104458	79.6945104458	79.6945104458	79.6945104458	79.6945104458	79.6945104458	79.6945104458	79.6945104458	79.6945104458
Hclust09	67.8996853311	67.8996853311	67.8996853311	67.8996853311	67.8996853311	67.8996853311	67.8996853311	67.8996853311	0	67.8996853311	67.8996853311	67.8996853311	67.8996853311	67.8996853311	67.8996853311	67.8996853311	67.8996853311	67.8996853311	67.8996853311	67.8996853311	67.8996853311	67.8996853311	67.8996853311	67.8996853311	67.8996853311
Hclust10	64.785868721	64.785868721	64.785868721	64.785868721	64.785868721	64.785868721	64.785868721	64.785868721	64.785868721	0	64.785868721	64.785868721	64.785868721	64.785868721	64.785868721	64.785868721	64.785868721	64.785868721	64.785868721	64.785868721	64.785868721	64.785868721	64.785868721	64.785868721	64.785868721
Hclust11	43.2471967807	43.2471967807	43.2471967807	43.2471967807	43.2471967807	43.2471967807	43.2471967807	43.2471967807	43.2471967807	43.2471967807	0	43.2471967807	43.2471967807	43.2471967807	43.2471967807	43.2471967807	43.2471967807	43.2471967807	43.2471967807	43.2471967807	43.2471967807	43.2471967807	43.2471967807	43.2471967807	43.2471967807
Hclust12	85.1015752562	85.1015752562	85.1015752562	85.1015752562	85.1015752562	85.1015752562	85.1015752562	85.1015752562	85.1015752562	85.1015752562	85.1015752562	0	85.1015752562	85.1015752562	85.1015752562	85.1015752562	85.1015752562	85.1015752562	85.1015752562	85.1015752562	85.1015752562	85.1015752562	85.1015752562	85.1015752562	85.1015752562
Hclust13	61.2414273344	61.2414273344	61.2414273344	61.2414273344	61.2414273344	61.2414273344	61.2414273344	61.2414273344	61.2414273344	61.2414273344	61.2414273344	61.2414273344	0	61.2414273344	61.2414273344	61.2414273344	61.2414273344	61.2414273344	61.2414273344	61.2414273344	61.2414273344	61.2414273344	61.2414273344	61.2414273344	61.2414273344
Hclust14	48.826927089	48.826927089	48.826927089	48.826927089	48.826927089	48.826927089	48.826927089	48.826927089	48.826927089	48.826927089	48.826927089	48.826927089	48.826927089	0	48.826927089	48.826927089	48.826927089	48.826927089	48.826927089	48.826927089	48.826927089	48.826927089	48.826927089	48.826927089	48.826927089
Hclust15	76.8645447375	76.8645447375	76.8645447375	76.8645447375	76.8645447375	76.8645447375	76.8645447375	76.8645447375	76.8645447375	76.8645447375	76.8645447375	76.8645447375	76.8645447375	76.8645447375	0	76.8645447375	76.8645447375	76.8645447375	76.8645447375	76.8645447375	76.8645447375	76.8645447375	76.8645447375	76.8645447375	76.8645447375
Hclust16	82.0889945315	82.0889945315	82.0889945315	82.0889945315	82.0889945315	82.0889945315	82.0889945315	82.0889945315	82.0889945315	82.0889945315	82.0889945315	82.0889945315	82.0889945315	82.0889945315	82.0889945315	0	82.0889945315	82.0889945315	82.0889945315	82.0889945315	82.0889945315	82.0889945315	82.0889945315	82.0889945315	82.0889945315
Hclust17	95.5274024518	95.5274024518	95.5274024518	95.5274024518	95.5274024518	95.5274024518	95.5274024518	95.5274024518	95.5274024518	95.5274024518	95.5274024518	95.5274024518	95.5274024518	95.5274024518	95.5274024518	95.5274024518	0	95.5274024518	95.5274024518	95.5274024518	95.5274024518	95.5274024518	95.5274024518	95.5274024518	95.5274024518
Hclust18	78.6818160554	78.6818160554	78.6818160554	78.6818160554	78.6818160554	78.6818160554	78.6818160554	78.6818160554	78.6818160554	78.6818160554	78.6818160554	78.6818160554	78.6818160554	78.6818160554	78.6818160554	78.6818160554	78.6818160554	0	78.6818160554	78.6818160554	78.6818160554	78.6818160554	78.6818160554	78.6818160554	78.6818160554
Hclust19	94.9982160412	94.9982160412	94.9982160412	94.9982160412	94.9982160412	94.9982160412	94.9982160412	94.9982160412	94.9982160412	94.9982160412	94.9982160412	94.9982160412	94.9982160412	94.9982160412	94.9982160412	94.9982160412	94.9982160412	94.9982160412	0	94.9982160412	94.9982160412	94.9982160412	94.9982160412	94.9982160412	94.9982160412
Hclust20	76.9558441277	76.9558441277	76.9558441277	76.9558441277	76.9558441277	76.9558441277	76.9558441277	76.9558441277	76.9558441277	76.9558441277	76.9558441277	76.9558441277	76.9558441277	76.9558441277	76.9558441277	76.9558441277	76.9558441277	76.9558441277	76.9558441277	0	76.9558441277	76.9558441277	76.9558441277	76.9558441277	76.9558441277
Hclust21	86.5848066151	86.5848066151	86.5848066151	86.5848066151	86.5848066151	86.5848066151	86.5848066151	86.5848066151	86.5848066151	86.5848066151	86.5848066151	86.5848066151	86.5848066151	86.5848066151	86.5848066151	86.5848066151	86.5848066151	86.5848066151	86.5848066151	86.5848066151	0	86.5848066151	86.5848066151	86.5848066151	86.5848066151
Hclust22	50.2486292647	50.2486292647	50.2486292647	50.2486292647	50.2486292647	50.2486292647	50.2486292647	50.2486292647	50.2486292647	50.2486292647	50.2486292647	50.2486292647	50.2486292647	50.2486292647	50.2486292647	50.2486292647	50.2486292647	50.2486292647	50.2486292647	50.2486292647	50.2486292647	0	50.2486292647	50.2486292647	50.2486292647
Hclust23	67.9294151107	67.9294151107	67.9294151107	67.9294151107	67.9294151107	67.9294151107	67.9294151107	67.9294151107	67.9294151107	67.9294151107	67.9294151107	67.9294151107	67.9294151107	67.9294151107	67.9294151107	67.9294151107	67.9294151107	67.9294151107	67.9294151107	67.9294151107	67.9294151107	67.9294151107	0	67.9294151107	67.9294151107
Hclust24	89.2837047152	89.2837047152	89.2837047152	89.2837047152	89.2837047152	89.2837047152	89.2837047152	89.2837047152	89.2837047152	89.2837047152	89.2837047152	89.2837047152	89.2837047152	89.2837047152	89.2837047152	89.2837047152	89.2837047152	89.2837047152	89.2837047152	89.2837047152	89.2837047152	89.2837047152	89.2837047152	0	89.2837047152
Hclust25	10.006796431	10.006796431	10.006796431	10.006796431	10.006796431	10.006796431	10.006796431	10.006796431	10.006796431	10.006796431	10.006796431	10.006796431	10.006796431	10.006796431	10.006796431	10.006796431	10.006796431	10.006796431	10.006796431	10.006796431	10.006796431	10.006796431	10.006796431	10.006796431	0
