## Supplementary Data (Data S1 - S19) for "Climate and land-use shape the spread of zoonotic yellow fever virus": C22_1_Annual_Average_LandSurfaceTemp_MEAN_destination.csv

	Hclust01	Hclust02	Hclust03	Hclust04	Hclust05	Hclust06	Hclust07	Hclust08	Hclust09	Hclust10	Hclust11	Hclust12	Hclust13	Hclust14	Hclust15	Hclust16	Hclust17	Hclust18	Hclust19	Hclust20	Hclust21	Hclust22	Hclust23	Hclust24	Hclust25
Hclust01	0	15330.0224728	15105.1574523	15098.8926208	15103.9433529	15087.2797167	15117.0560965	15426.1772773	15087.9058639	15198.1233553	14966.734398	15101.0411924	15007.138236	15205.2739837	15163.1355664	15136.1133599	15391.5434093	15249.379845	15351.8150112	15189.2726797	15135.799332	15017.6509122	15272.0540966	15429.6800469	15151.1416016
Hclust02	15116.6693098	0	15105.1574523	15098.8926208	15103.9433529	15087.2797167	15117.0560965	15426.1772773	15087.9058639	15198.1233553	14966.734398	15101.0411924	15007.138236	15205.2739837	15163.1355664	15136.1133599	15391.5434093	15249.379845	15351.8150112	15189.2726797	15135.799332	15017.6509122	15272.0540966	15429.6800469	15151.1416016
Hclust03	15116.6693098	15330.0224728	0	15098.8926208	15103.9433529	15087.2797167	15117.0560965	15426.1772773	15087.9058639	15198.1233553	14966.734398	15101.0411924	15007.138236	15205.2739837	15163.1355664	15136.1133599	15391.5434093	15249.379845	15351.8150112	15189.2726797	15135.799332	15017.6509122	15272.0540966	15429.6800469	15151.1416016
Hclust04	15116.6693098	15330.0224728	15105.1574523	0	15103.9433529	15087.2797167	15117.0560965	15426.1772773	15087.9058639	15198.1233553	14966.734398	15101.0411924	15007.138236	15205.2739837	15163.1355664	15136.1133599	15391.5434093	15249.379845	15351.8150112	15189.2726797	15135.799332	15017.6509122	15272.0540966	15429.6800469	15151.1416016
Hclust05	15116.6693098	15330.0224728	15105.1574523	15098.8926208	0	15087.2797167	15117.0560965	15426.1772773	15087.9058639	15198.1233553	14966.734398	15101.0411924	15007.138236	15205.2739837	15163.1355664	15136.1133599	15391.5434093	15249.379845	15351.8150112	15189.2726797	15135.799332	15017.6509122	15272.0540966	15429.6800469	15151.1416016
Hclust06	15116.6693098	15330.0224728	15105.1574523	15098.8926208	15103.9433529	0	15117.0560965	15426.1772773	15087.9058639	15198.1233553	14966.734398	15101.0411924	15007.138236	15205.2739837	15163.1355664	15136.1133599	15391.5434093	15249.379845	15351.8150112	15189.2726797	15135.799332	15017.6509122	15272.0540966	15429.6800469	15151.1416016
Hclust07	15116.6693098	15330.0224728	15105.1574523	15098.8926208	15103.9433529	15087.2797167	0	15426.1772773	15087.9058639	15198.1233553	14966.734398	15101.0411924	15007.138236	15205.2739837	15163.1355664	15136.1133599	15391.5434093	15249.379845	15351.8150112	15189.2726797	15135.799332	15017.6509122	15272.0540966	15429.6800469	15151.1416016
Hclust08	15116.6693098	15330.0224728	15105.1574523	15098.8926208	15103.9433529	15087.2797167	15117.0560965	0	15087.9058639	15198.1233553	14966.734398	15101.0411924	15007.138236	15205.2739837	15163.1355664	15136.1133599	15391.5434093	15249.379845	15351.8150112	15189.2726797	15135.799332	15017.6509122	15272.0540966	15429.6800469	15151.1416016
Hclust09	15116.6693098	15330.0224728	15105.1574523	15098.8926208	15103.9433529	15087.2797167	15117.0560965	15426.1772773	0	15198.1233553	14966.734398	15101.0411924	15007.138236	15205.2739837	15163.1355664	15136.1133599	15391.5434093	15249.379845	15351.8150112	15189.2726797	15135.799332	15017.6509122	15272.0540966	15429.6800469	15151.1416016
Hclust10	15116.6693098	15330.0224728	15105.1574523	15098.8926208	15103.9433529	15087.2797167	15117.0560965	15426.1772773	15087.9058639	0	14966.734398	15101.0411924	15007.138236	15205.2739837	15163.1355664	15136.1133599	15391.5434093	15249.379845	15351.8150112	15189.2726797	15135.799332	15017.6509122	15272.0540966	15429.6800469	15151.1416016
Hclust11	15116.6693098	15330.0224728	15105.1574523	15098.8926208	15103.9433529	15087.2797167	15117.0560965	15426.1772773	15087.9058639	15198.1233553	0	15101.0411924	15007.138236	15205.2739837	15163.1355664	15136.1133599	15391.5434093	15249.379845	15351.8150112	15189.2726797	15135.799332	15017.6509122	15272.0540966	15429.6800469	15151.1416016
Hclust12	15116.6693098	15330.0224728	15105.1574523	15098.8926208	15103.9433529	15087.2797167	15117.0560965	15426.1772773	15087.9058639	15198.1233553	14966.734398	0	15007.138236	15205.2739837	15163.1355664	15136.1133599	15391.5434093	15249.379845	15351.8150112	15189.2726797	15135.799332	15017.6509122	15272.0540966	15429.6800469	15151.1416016
Hclust13	15116.6693098	15330.0224728	15105.1574523	15098.8926208	15103.9433529	15087.2797167	15117.0560965	15426.1772773	15087.9058639	15198.1233553	14966.734398	15101.0411924	0	15205.2739837	15163.1355664	15136.1133599	15391.5434093	15249.379845	15351.8150112	15189.2726797	15135.799332	15017.6509122	15272.0540966	15429.6800469	15151.1416016
Hclust14	15116.6693098	15330.0224728	15105.1574523	15098.8926208	15103.9433529	15087.2797167	15117.0560965	15426.1772773	15087.9058639	15198.1233553	14966.734398	15101.0411924	15007.138236	0	15163.1355664	15136.1133599	15391.5434093	15249.379845	15351.8150112	15189.2726797	15135.799332	15017.6509122	15272.0540966	15429.6800469	15151.1416016
Hclust15	15116.6693098	15330.0224728	15105.1574523	15098.8926208	15103.9433529	15087.2797167	15117.0560965	15426.1772773	15087.9058639	15198.1233553	14966.734398	15101.0411924	15007.138236	15205.2739837	0	15136.1133599	15391.5434093	15249.379845	15351.8150112	15189.2726797	15135.799332	15017.6509122	15272.0540966	15429.6800469	15151.1416016
Hclust16	15116.6693098	15330.0224728	15105.1574523	15098.8926208	15103.9433529	15087.2797167	15117.0560965	15426.1772773	15087.9058639	15198.1233553	14966.734398	15101.0411924	15007.138236	15205.2739837	15163.1355664	0	15391.5434093	15249.379845	15351.8150112	15189.2726797	15135.799332	15017.6509122	15272.0540966	15429.6800469	15151.1416016
Hclust17	15116.6693098	15330.0224728	15105.1574523	15098.8926208	15103.9433529	15087.2797167	15117.0560965	15426.1772773	15087.9058639	15198.1233553	14966.734398	15101.0411924	15007.138236	15205.2739837	15163.1355664	15136.1133599	0	15249.379845	15351.8150112	15189.2726797	15135.799332	15017.6509122	15272.0540966	15429.6800469	15151.1416016
Hclust18	15116.6693098	15330.0224728	15105.1574523	15098.8926208	15103.9433529	15087.2797167	15117.0560965	15426.1772773	15087.9058639	15198.1233553	14966.734398	15101.0411924	15007.138236	15205.2739837	15163.1355664	15136.1133599	15391.5434093	0	15351.8150112	15189.2726797	15135.799332	15017.6509122	15272.0540966	15429.6800469	15151.1416016
Hclust19	15116.6693098	15330.0224728	15105.1574523	15098.8926208	15103.9433529	15087.2797167	15117.0560965	15426.1772773	15087.9058639	15198.1233553	14966.734398	15101.0411924	15007.138236	15205.2739837	15163.1355664	15136.1133599	15391.5434093	15249.379845	0	15189.2726797	15135.799332	15017.6509122	15272.0540966	15429.6800469	15151.1416016
Hclust20	15116.6693098	15330.0224728	15105.1574523	15098.8926208	15103.9433529	15087.2797167	15117.0560965	15426.1772773	15087.9058639	15198.1233553	14966.734398	15101.0411924	15007.138236	15205.2739837	15163.1355664	15136.1133599	15391.5434093	15249.379845	15351.8150112	0	15135.799332	15017.6509122	15272.0540966	15429.6800469	15151.1416016
Hclust21	15116.6693098	15330.0224728	15105.1574523	15098.8926208	15103.9433529	15087.2797167	15117.0560965	15426.1772773	15087.9058639	15198.1233553	14966.734398	15101.0411924	15007.138236	15205.2739837	15163.1355664	15136.1133599	15391.5434093	15249.379845	15351.8150112	15189.2726797	0	15017.6509122	15272.0540966	15429.6800469	15151.1416016
Hclust22	15116.6693098	15330.0224728	15105.1574523	15098.8926208	15103.9433529	15087.2797167	15117.0560965	15426.1772773	15087.9058639	15198.1233553	14966.734398	15101.0411924	15007.138236	15205.2739837	15163.1355664	15136.1133599	15391.5434093	15249.379845	15351.8150112	15189.2726797	15135.799332	0	15272.0540966	15429.6800469	15151.1416016
Hclust23	15116.6693098	15330.0224728	15105.1574523	15098.8926208	15103.9433529	15087.2797167	15117.0560965	15426.1772773	15087.9058639	15198.1233553	14966.734398	15101.0411924	15007.138236	15205.2739837	15163.1355664	15136.1133599	15391.5434093	15249.379845	15351.8150112	15189.2726797	15135.799332	15017.6509122	0	15429.6800469	15151.1416016
Hclust24	15116.6693098	15330.0224728	15105.1574523	15098.8926208	15103.9433529	15087.2797167	15117.0560965	15426.1772773	15087.9058639	15198.1233553	14966.734398	15101.0411924	15007.138236	15205.2739837	15163.1355664	15136.1133599	15391.5434093	15249.379845	15351.8150112	15189.2726797	15135.799332	15017.6509122	15272.0540966	0	15151.1416016
Hclust25	15116.6693098	15330.0224728	15105.1574523	15098.8926208	15103.9433529	15087.2797167	15117.0560965	15426.1772773	15087.9058639	15198.1233553	14966.734398	15101.0411924	15007.138236	15205.2739837	15163.1355664	15136.1133599	15391.5434093	15249.379845	15351.8150112	15189.2726797	15135.799332	15017.6509122	15272.0540966	15429.6800469	0
