## Supplementary Data (Data S1 - S19) for "Climate and land-use shape the spread of zoonotic yellow fever virus": C22_1_Annual_Average_LandSurfaceTemp_MEAN_origin.csv

	Hclust01	Hclust02	Hclust03	Hclust04	Hclust05	Hclust06	Hclust07	Hclust08	Hclust09	Hclust10	Hclust11	Hclust12	Hclust13	Hclust14	Hclust15	Hclust16	Hclust17	Hclust18	Hclust19	Hclust20	Hclust21	Hclust22	Hclust23	Hclust24	Hclust25
Hclust01	0	15116.6693098	15116.6693098	15116.6693098	15116.6693098	15116.6693098	15116.6693098	15116.6693098	15116.6693098	15116.6693098	15116.6693098	15116.6693098	15116.6693098	15116.6693098	15116.6693098	15116.6693098	15116.6693098	15116.6693098	15116.6693098	15116.6693098	15116.6693098	15116.6693098	15116.6693098	15116.6693098	15116.6693098
Hclust02	15330.0224728	0	15330.0224728	15330.0224728	15330.0224728	15330.0224728	15330.0224728	15330.0224728	15330.0224728	15330.0224728	15330.0224728	15330.0224728	15330.0224728	15330.0224728	15330.0224728	15330.0224728	15330.0224728	15330.0224728	15330.0224728	15330.0224728	15330.0224728	15330.0224728	15330.0224728	15330.0224728	15330.0224728
Hclust03	15105.1574523	15105.1574523	0	15105.1574523	15105.1574523	15105.1574523	15105.1574523	15105.1574523	15105.1574523	15105.1574523	15105.1574523	15105.1574523	15105.1574523	15105.1574523	15105.1574523	15105.1574523	15105.1574523	15105.1574523	15105.1574523	15105.1574523	15105.1574523	15105.1574523	15105.1574523	15105.1574523	15105.1574523
Hclust04	15098.8926208	15098.8926208	15098.8926208	0	15098.8926208	15098.8926208	15098.8926208	15098.8926208	15098.8926208	15098.8926208	15098.8926208	15098.8926208	15098.8926208	15098.8926208	15098.8926208	15098.8926208	15098.8926208	15098.8926208	15098.8926208	15098.8926208	15098.8926208	15098.8926208	15098.8926208	15098.8926208	15098.8926208
Hclust05	15103.9433529	15103.9433529	15103.9433529	15103.9433529	0	15103.9433529	15103.9433529	15103.9433529	15103.9433529	15103.9433529	15103.9433529	15103.9433529	15103.9433529	15103.9433529	15103.9433529	15103.9433529	15103.9433529	15103.9433529	15103.9433529	15103.9433529	15103.9433529	15103.9433529	15103.9433529	15103.9433529	15103.9433529
Hclust06	15087.2797167	15087.2797167	15087.2797167	15087.2797167	15087.2797167	0	15087.2797167	15087.2797167	15087.2797167	15087.2797167	15087.2797167	15087.2797167	15087.2797167	15087.2797167	15087.2797167	15087.2797167	15087.2797167	15087.2797167	15087.2797167	15087.2797167	15087.2797167	15087.2797167	15087.2797167	15087.2797167	15087.2797167
Hclust07	15117.0560965	15117.0560965	15117.0560965	15117.0560965	15117.0560965	15117.0560965	0	15117.0560965	15117.0560965	15117.0560965	15117.0560965	15117.0560965	15117.0560965	15117.0560965	15117.0560965	15117.0560965	15117.0560965	15117.0560965	15117.0560965	15117.0560965	15117.0560965	15117.0560965	15117.0560965	15117.0560965	15117.0560965
Hclust08	15426.1772773	15426.1772773	15426.1772773	15426.1772773	15426.1772773	15426.1772773	15426.1772773	0	15426.1772773	15426.1772773	15426.1772773	15426.1772773	15426.1772773	15426.1772773	15426.1772773	15426.1772773	15426.1772773	15426.1772773	15426.1772773	15426.1772773	15426.1772773	15426.1772773	15426.1772773	15426.1772773	15426.1772773
Hclust09	15087.9058639	15087.9058639	15087.9058639	15087.9058639	15087.9058639	15087.9058639	15087.9058639	15087.9058639	0	15087.9058639	15087.9058639	15087.9058639	15087.9058639	15087.9058639	15087.9058639	15087.9058639	15087.9058639	15087.9058639	15087.9058639	15087.9058639	15087.9058639	15087.9058639	15087.9058639	15087.9058639	15087.9058639
Hclust10	15198.1233553	15198.1233553	15198.1233553	15198.1233553	15198.1233553	15198.1233553	15198.1233553	15198.1233553	15198.1233553	0	15198.1233553	15198.1233553	15198.1233553	15198.1233553	15198.1233553	15198.1233553	15198.1233553	15198.1233553	15198.1233553	15198.1233553	15198.1233553	15198.1233553	15198.1233553	15198.1233553	15198.1233553
Hclust11	14966.734398	14966.734398	14966.734398	14966.734398	14966.734398	14966.734398	14966.734398	14966.734398	14966.734398	14966.734398	0	14966.734398	14966.734398	14966.734398	14966.734398	14966.734398	14966.734398	14966.734398	14966.734398	14966.734398	14966.734398	14966.734398	14966.734398	14966.734398	14966.734398
Hclust12	15101.0411924	15101.0411924	15101.0411924	15101.0411924	15101.0411924	15101.0411924	15101.0411924	15101.0411924	15101.0411924	15101.0411924	15101.0411924	0	15101.0411924	15101.0411924	15101.0411924	15101.0411924	15101.0411924	15101.0411924	15101.0411924	15101.0411924	15101.0411924	15101.0411924	15101.0411924	15101.0411924	15101.0411924
Hclust13	15007.138236	15007.138236	15007.138236	15007.138236	15007.138236	15007.138236	15007.138236	15007.138236	15007.138236	15007.138236	15007.138236	15007.138236	0	15007.138236	15007.138236	15007.138236	15007.138236	15007.138236	15007.138236	15007.138236	15007.138236	15007.138236	15007.138236	15007.138236	15007.138236
Hclust14	15205.2739837	15205.2739837	15205.2739837	15205.2739837	15205.2739837	15205.2739837	15205.2739837	15205.2739837	15205.2739837	15205.2739837	15205.2739837	15205.2739837	15205.2739837	0	15205.2739837	15205.2739837	15205.2739837	15205.2739837	15205.2739837	15205.2739837	15205.2739837	15205.2739837	15205.2739837	15205.2739837	15205.2739837
Hclust15	15163.1355664	15163.1355664	15163.1355664	15163.1355664	15163.1355664	15163.1355664	15163.1355664	15163.1355664	15163.1355664	15163.1355664	15163.1355664	15163.1355664	15163.1355664	15163.1355664	0	15163.1355664	15163.1355664	15163.1355664	15163.1355664	15163.1355664	15163.1355664	15163.1355664	15163.1355664	15163.1355664	15163.1355664
Hclust16	15136.1133599	15136.1133599	15136.1133599	15136.1133599	15136.1133599	15136.1133599	15136.1133599	15136.1133599	15136.1133599	15136.1133599	15136.1133599	15136.1133599	15136.1133599	15136.1133599	15136.1133599	0	15136.1133599	15136.1133599	15136.1133599	15136.1133599	15136.1133599	15136.1133599	15136.1133599	15136.1133599	15136.1133599
Hclust17	15391.5434093	15391.5434093	15391.5434093	15391.5434093	15391.5434093	15391.5434093	15391.5434093	15391.5434093	15391.5434093	15391.5434093	15391.5434093	15391.5434093	15391.5434093	15391.5434093	15391.5434093	15391.5434093	0	15391.5434093	15391.5434093	15391.5434093	15391.5434093	15391.5434093	15391.5434093	15391.5434093	15391.5434093
Hclust18	15249.379845	15249.379845	15249.379845	15249.379845	15249.379845	15249.379845	15249.379845	15249.379845	15249.379845	15249.379845	15249.379845	15249.379845	15249.379845	15249.379845	15249.379845	15249.379845	15249.379845	0	15249.379845	15249.379845	15249.379845	15249.379845	15249.379845	15249.379845	15249.379845
Hclust19	15351.8150112	15351.8150112	15351.8150112	15351.8150112	15351.8150112	15351.8150112	15351.8150112	15351.8150112	15351.8150112	15351.8150112	15351.8150112	15351.8150112	15351.8150112	15351.8150112	15351.8150112	15351.8150112	15351.8150112	15351.8150112	0	15351.8150112	15351.8150112	15351.8150112	15351.8150112	15351.8150112	15351.8150112
Hclust20	15189.2726797	15189.2726797	15189.2726797	15189.2726797	15189.2726797	15189.2726797	15189.2726797	15189.2726797	15189.2726797	15189.2726797	15189.2726797	15189.2726797	15189.2726797	15189.2726797	15189.2726797	15189.2726797	15189.2726797	15189.2726797	15189.2726797	0	15189.2726797	15189.2726797	15189.2726797	15189.2726797	15189.2726797
Hclust21	15135.799332	15135.799332	15135.799332	15135.799332	15135.799332	15135.799332	15135.799332	15135.799332	15135.799332	15135.799332	15135.799332	15135.799332	15135.799332	15135.799332	15135.799332	15135.799332	15135.799332	15135.799332	15135.799332	15135.799332	0	15135.799332	15135.799332	15135.799332	15135.799332
Hclust22	15017.6509122	15017.6509122	15017.6509122	15017.6509122	15017.6509122	15017.6509122	15017.6509122	15017.6509122	15017.6509122	15017.6509122	15017.6509122	15017.6509122	15017.6509122	15017.6509122	15017.6509122	15017.6509122	15017.6509122	15017.6509122	15017.6509122	15017.6509122	15017.6509122	0	15017.6509122	15017.6509122	15017.6509122
Hclust23	15272.0540966	15272.0540966	15272.0540966	15272.0540966	15272.0540966	15272.0540966	15272.0540966	15272.0540966	15272.0540966	15272.0540966	15272.0540966	15272.0540966	15272.0540966	15272.0540966	15272.0540966	15272.0540966	15272.0540966	15272.0540966	15272.0540966	15272.0540966	15272.0540966	15272.0540966	0	15272.0540966	15272.0540966
Hclust24	15429.6800469	15429.6800469	15429.6800469	15429.6800469	15429.6800469	15429.6800469	15429.6800469	15429.6800469	15429.6800469	15429.6800469	15429.6800469	15429.6800469	15429.6800469	15429.6800469	15429.6800469	15429.6800469	15429.6800469	15429.6800469	15429.6800469	15429.6800469	15429.6800469	15429.6800469	15429.6800469	0	15429.6800469
Hclust25	15151.1416016	15151.1416016	15151.1416016	15151.1416016	15151.1416016	15151.1416016	15151.1416016	15151.1416016	15151.1416016	15151.1416016	15151.1416016	15151.1416016	15151.1416016	15151.1416016	15151.1416016	15151.1416016	15151.1416016	15151.1416016	15151.1416016	15151.1416016	15151.1416016	15151.1416016	15151.1416016	15151.1416016	0
