## Supplementary Data (Data S1 - S19) for "Climate and land-use shape the spread of zoonotic yellow fever virus": C23_1_MaxTemp_WarmestMonth_MEAN_origin.csv

	Hclust01	Hclust02	Hclust03	Hclust04	Hclust05	Hclust06	Hclust07	Hclust08	Hclust09	Hclust10	Hclust11	Hclust12	Hclust13	Hclust14	Hclust15	Hclust16	Hclust17	Hclust18	Hclust19	Hclust20	Hclust21	Hclust22	Hclust23	Hclust24	Hclust25
Hclust01	0	28.4543588506	28.4543588506	28.4543588506	28.4543588506	28.4543588506	28.4543588506	28.4543588506	28.4543588506	28.4543588506	28.4543588506	28.4543588506	28.4543588506	28.4543588506	28.4543588506	28.4543588506	28.4543588506	28.4543588506	28.4543588506	28.4543588506	28.4543588506	28.4543588506	28.4543588506	28.4543588506	28.4543588506
Hclust02	29.9050684098	0	29.9050684098	29.9050684098	29.9050684098	29.9050684098	29.9050684098	29.9050684098	29.9050684098	29.9050684098	29.9050684098	29.9050684098	29.9050684098	29.9050684098	29.9050684098	29.9050684098	29.9050684098	29.9050684098	29.9050684098	29.9050684098	29.9050684098	29.9050684098	29.9050684098	29.9050684098	29.9050684098
Hclust03	26.595362745	26.595362745	0	26.595362745	26.595362745	26.595362745	26.595362745	26.595362745	26.595362745	26.595362745	26.595362745	26.595362745	26.595362745	26.595362745	26.595362745	26.595362745	26.595362745	26.595362745	26.595362745	26.595362745	26.595362745	26.595362745	26.595362745	26.595362745	26.595362745
Hclust04	28.7109200052	28.7109200052	28.7109200052	0	28.7109200052	28.7109200052	28.7109200052	28.7109200052	28.7109200052	28.7109200052	28.7109200052	28.7109200052	28.7109200052	28.7109200052	28.7109200052	28.7109200052	28.7109200052	28.7109200052	28.7109200052	28.7109200052	28.7109200052	28.7109200052	28.7109200052	28.7109200052	28.7109200052
Hclust05	28.6412111314	28.6412111314	28.6412111314	28.6412111314	0	28.6412111314	28.6412111314	28.6412111314	28.6412111314	28.6412111314	28.6412111314	28.6412111314	28.6412111314	28.6412111314	28.6412111314	28.6412111314	28.6412111314	28.6412111314	28.6412111314	28.6412111314	28.6412111314	28.6412111314	28.6412111314	28.6412111314	28.6412111314
Hclust06	28.5792568284	28.5792568284	28.5792568284	28.5792568284	28.5792568284	0	28.5792568284	28.5792568284	28.5792568284	28.5792568284	28.5792568284	28.5792568284	28.5792568284	28.5792568284	28.5792568284	28.5792568284	28.5792568284	28.5792568284	28.5792568284	28.5792568284	28.5792568284	28.5792568284	28.5792568284	28.5792568284	28.5792568284
Hclust07	25.8878883042	25.8878883042	25.8878883042	25.8878883042	25.8878883042	25.8878883042	0	25.8878883042	25.8878883042	25.8878883042	25.8878883042	25.8878883042	25.8878883042	25.8878883042	25.8878883042	25.8878883042	25.8878883042	25.8878883042	25.8878883042	25.8878883042	25.8878883042	25.8878883042	25.8878883042	25.8878883042	25.8878883042
Hclust08	31.6131517195	31.6131517195	31.6131517195	31.6131517195	31.6131517195	31.6131517195	31.6131517195	0	31.6131517195	31.6131517195	31.6131517195	31.6131517195	31.6131517195	31.6131517195	31.6131517195	31.6131517195	31.6131517195	31.6131517195	31.6131517195	31.6131517195	31.6131517195	31.6131517195	31.6131517195	31.6131517195	31.6131517195
Hclust09	28.5580649425	28.5580649425	28.5580649425	28.5580649425	28.5580649425	28.5580649425	28.5580649425	28.5580649425	0	28.5580649425	28.5580649425	28.5580649425	28.5580649425	28.5580649425	28.5580649425	28.5580649425	28.5580649425	28.5580649425	28.5580649425	28.5580649425	28.5580649425	28.5580649425	28.5580649425	28.5580649425	28.5580649425
Hclust10	29.616794659	29.616794659	29.616794659	29.616794659	29.616794659	29.616794659	29.616794659	29.616794659	29.616794659	0	29.616794659	29.616794659	29.616794659	29.616794659	29.616794659	29.616794659	29.616794659	29.616794659	29.616794659	29.616794659	29.616794659	29.616794659	29.616794659	29.616794659	29.616794659
Hclust11	28.3871585908	28.3871585908	28.3871585908	28.3871585908	28.3871585908	28.3871585908	28.3871585908	28.3871585908	28.3871585908	28.3871585908	0	28.3871585908	28.3871585908	28.3871585908	28.3871585908	28.3871585908	28.3871585908	28.3871585908	28.3871585908	28.3871585908	28.3871585908	28.3871585908	28.3871585908	28.3871585908	28.3871585908
Hclust12	27.7309839895	27.7309839895	27.7309839895	27.7309839895	27.7309839895	27.7309839895	27.7309839895	27.7309839895	27.7309839895	27.7309839895	27.7309839895	0	27.7309839895	27.7309839895	27.7309839895	27.7309839895	27.7309839895	27.7309839895	27.7309839895	27.7309839895	27.7309839895	27.7309839895	27.7309839895	27.7309839895	27.7309839895
Hclust13	26.7792827757	26.7792827757	26.7792827757	26.7792827757	26.7792827757	26.7792827757	26.7792827757	26.7792827757	26.7792827757	26.7792827757	26.7792827757	26.7792827757	0	26.7792827757	26.7792827757	26.7792827757	26.7792827757	26.7792827757	26.7792827757	26.7792827757	26.7792827757	26.7792827757	26.7792827757	26.7792827757	26.7792827757
Hclust14	29.8070175497	29.8070175497	29.8070175497	29.8070175497	29.8070175497	29.8070175497	29.8070175497	29.8070175497	29.8070175497	29.8070175497	29.8070175497	29.8070175497	29.8070175497	0	29.8070175497	29.8070175497	29.8070175497	29.8070175497	29.8070175497	29.8070175497	29.8070175497	29.8070175497	29.8070175497	29.8070175497	29.8070175497
Hclust15	26.9229011169	26.9229011169	26.9229011169	26.9229011169	26.9229011169	26.9229011169	26.9229011169	26.9229011169	26.9229011169	26.9229011169	26.9229011169	26.9229011169	26.9229011169	26.9229011169	0	26.9229011169	26.9229011169	26.9229011169	26.9229011169	26.9229011169	26.9229011169	26.9229011169	26.9229011169	26.9229011169	26.9229011169
Hclust16	27.3518930231	27.3518930231	27.3518930231	27.3518930231	27.3518930231	27.3518930231	27.3518930231	27.3518930231	27.3518930231	27.3518930231	27.3518930231	27.3518930231	27.3518930231	27.3518930231	27.3518930231	0	27.3518930231	27.3518930231	27.3518930231	27.3518930231	27.3518930231	27.3518930231	27.3518930231	27.3518930231	27.3518930231
Hclust17	31.4987350549	31.4987350549	31.4987350549	31.4987350549	31.4987350549	31.4987350549	31.4987350549	31.4987350549	31.4987350549	31.4987350549	31.4987350549	31.4987350549	31.4987350549	31.4987350549	31.4987350549	31.4987350549	0	31.4987350549	31.4987350549	31.4987350549	31.4987350549	31.4987350549	31.4987350549	31.4987350549	31.4987350549
Hclust18	27.2355298039	27.2355298039	27.2355298039	27.2355298039	27.2355298039	27.2355298039	27.2355298039	27.2355298039	27.2355298039	27.2355298039	27.2355298039	27.2355298039	27.2355298039	27.2355298039	27.2355298039	27.2355298039	27.2355298039	0	27.2355298039	27.2355298039	27.2355298039	27.2355298039	27.2355298039	27.2355298039	27.2355298039
Hclust19	28.6334905175	28.6334905175	28.6334905175	28.6334905175	28.6334905175	28.6334905175	28.6334905175	28.6334905175	28.6334905175	28.6334905175	28.6334905175	28.6334905175	28.6334905175	28.6334905175	28.6334905175	28.6334905175	28.6334905175	28.6334905175	0	28.6334905175	28.6334905175	28.6334905175	28.6334905175	28.6334905175	28.6334905175
Hclust20	30.1505171071	30.1505171071	30.1505171071	30.1505171071	30.1505171071	30.1505171071	30.1505171071	30.1505171071	30.1505171071	30.1505171071	30.1505171071	30.1505171071	30.1505171071	30.1505171071	30.1505171071	30.1505171071	30.1505171071	30.1505171071	30.1505171071	0	30.1505171071	30.1505171071	30.1505171071	30.1505171071	30.1505171071
Hclust21	28.1347637594	28.1347637594	28.1347637594	28.1347637594	28.1347637594	28.1347637594	28.1347637594	28.1347637594	28.1347637594	28.1347637594	28.1347637594	28.1347637594	28.1347637594	28.1347637594	28.1347637594	28.1347637594	28.1347637594	28.1347637594	28.1347637594	28.1347637594	0	28.1347637594	28.1347637594	28.1347637594	28.1347637594
Hclust22	27.0976046229	27.0976046229	27.0976046229	27.0976046229	27.0976046229	27.0976046229	27.0976046229	27.0976046229	27.0976046229	27.0976046229	27.0976046229	27.0976046229	27.0976046229	27.0976046229	27.0976046229	27.0976046229	27.0976046229	27.0976046229	27.0976046229	27.0976046229	27.0976046229	0	27.0976046229	27.0976046229	27.0976046229
Hclust23	30.8487255008	30.8487255008	30.8487255008	30.8487255008	30.8487255008	30.8487255008	30.8487255008	30.8487255008	30.8487255008	30.8487255008	30.8487255008	30.8487255008	30.8487255008	30.8487255008	30.8487255008	30.8487255008	30.8487255008	30.8487255008	30.8487255008	30.8487255008	30.8487255008	30.8487255008	0	30.8487255008	30.8487255008
Hclust24	34.5052785114	34.5052785114	34.5052785114	34.5052785114	34.5052785114	34.5052785114	34.5052785114	34.5052785114	34.5052785114	34.5052785114	34.5052785114	34.5052785114	34.5052785114	34.5052785114	34.5052785114	34.5052785114	34.5052785114	34.5052785114	34.5052785114	34.5052785114	34.5052785114	34.5052785114	34.5052785114	0	34.5052785114
Hclust25	29.1602837583	29.1602837583	29.1602837583	29.1602837583	29.1602837583	29.1602837583	29.1602837583	29.1602837583	29.1602837583	29.1602837583	29.1602837583	29.1602837583	29.1602837583	29.1602837583	29.1602837583	29.1602837583	29.1602837583	29.1602837583	29.1602837583	29.1602837583	29.1602837583	29.1602837583	29.1602837583	29.1602837583	0
