## Supplementary Data (Data S1 - S19) for "Climate and land-use shape the spread of zoonotic yellow fever virus": C24_1_MeanTemp_DriestQuarter_MEAN_origin.csv

	Hclust01	Hclust02	Hclust03	Hclust04	Hclust05	Hclust06	Hclust07	Hclust08	Hclust09	Hclust10	Hclust11	Hclust12	Hclust13	Hclust14	Hclust15	Hclust16	Hclust17	Hclust18	Hclust19	Hclust20	Hclust21	Hclust22	Hclust23	Hclust24	Hclust25
Hclust01	0	16.7493242028	16.7493242028	16.7493242028	16.7493242028	16.7493242028	16.7493242028	16.7493242028	16.7493242028	16.7493242028	16.7493242028	16.7493242028	16.7493242028	16.7493242028	16.7493242028	16.7493242028	16.7493242028	16.7493242028	16.7493242028	16.7493242028	16.7493242028	16.7493242028	16.7493242028	16.7493242028	16.7493242028
Hclust02	19.6669147059	0	19.6669147059	19.6669147059	19.6669147059	19.6669147059	19.6669147059	19.6669147059	19.6669147059	19.6669147059	19.6669147059	19.6669147059	19.6669147059	19.6669147059	19.6669147059	19.6669147059	19.6669147059	19.6669147059	19.6669147059	19.6669147059	19.6669147059	19.6669147059	19.6669147059	19.6669147059	19.6669147059
Hclust03	15.9168287132	15.9168287132	0	15.9168287132	15.9168287132	15.9168287132	15.9168287132	15.9168287132	15.9168287132	15.9168287132	15.9168287132	15.9168287132	15.9168287132	15.9168287132	15.9168287132	15.9168287132	15.9168287132	15.9168287132	15.9168287132	15.9168287132	15.9168287132	15.9168287132	15.9168287132	15.9168287132	15.9168287132
Hclust04	17.6060541432	17.6060541432	17.6060541432	0	17.6060541432	17.6060541432	17.6060541432	17.6060541432	17.6060541432	17.6060541432	17.6060541432	17.6060541432	17.6060541432	17.6060541432	17.6060541432	17.6060541432	17.6060541432	17.6060541432	17.6060541432	17.6060541432	17.6060541432	17.6060541432	17.6060541432	17.6060541432	17.6060541432
Hclust05	18.1834553989	18.1834553989	18.1834553989	18.1834553989	0	18.1834553989	18.1834553989	18.1834553989	18.1834553989	18.1834553989	18.1834553989	18.1834553989	18.1834553989	18.1834553989	18.1834553989	18.1834553989	18.1834553989	18.1834553989	18.1834553989	18.1834553989	18.1834553989	18.1834553989	18.1834553989	18.1834553989	18.1834553989
Hclust06	17.2368009821	17.2368009821	17.2368009821	17.2368009821	17.2368009821	0	17.2368009821	17.2368009821	17.2368009821	17.2368009821	17.2368009821	17.2368009821	17.2368009821	17.2368009821	17.2368009821	17.2368009821	17.2368009821	17.2368009821	17.2368009821	17.2368009821	17.2368009821	17.2368009821	17.2368009821	17.2368009821	17.2368009821
Hclust07	15.5355489233	15.5355489233	15.5355489233	15.5355489233	15.5355489233	15.5355489233	0	15.5355489233	15.5355489233	15.5355489233	15.5355489233	15.5355489233	15.5355489233	15.5355489233	15.5355489233	15.5355489233	15.5355489233	15.5355489233	15.5355489233	15.5355489233	15.5355489233	15.5355489233	15.5355489233	15.5355489233	15.5355489233
Hclust08	22.5512062191	22.5512062191	22.5512062191	22.5512062191	22.5512062191	22.5512062191	22.5512062191	0	22.5512062191	22.5512062191	22.5512062191	22.5512062191	22.5512062191	22.5512062191	22.5512062191	22.5512062191	22.5512062191	22.5512062191	22.5512062191	22.5512062191	22.5512062191	22.5512062191	22.5512062191	22.5512062191	22.5512062191
Hclust09	17.098879309	17.098879309	17.098879309	17.098879309	17.098879309	17.098879309	17.098879309	17.098879309	0	17.098879309	17.098879309	17.098879309	17.098879309	17.098879309	17.098879309	17.098879309	17.098879309	17.098879309	17.098879309	17.098879309	17.098879309	17.098879309	17.098879309	17.098879309	17.098879309
Hclust10	18.728432373	18.728432373	18.728432373	18.728432373	18.728432373	18.728432373	18.728432373	18.728432373	18.728432373	0	18.728432373	18.728432373	18.728432373	18.728432373	18.728432373	18.728432373	18.728432373	18.728432373	18.728432373	18.728432373	18.728432373	18.728432373	18.728432373	18.728432373	18.728432373
Hclust11	16.3322377406	16.3322377406	16.3322377406	16.3322377406	16.3322377406	16.3322377406	16.3322377406	16.3322377406	16.3322377406	16.3322377406	0	16.3322377406	16.3322377406	16.3322377406	16.3322377406	16.3322377406	16.3322377406	16.3322377406	16.3322377406	16.3322377406	16.3322377406	16.3322377406	16.3322377406	16.3322377406	16.3322377406
Hclust12	17.055509689	17.055509689	17.055509689	17.055509689	17.055509689	17.055509689	17.055509689	17.055509689	17.055509689	17.055509689	17.055509689	0	17.055509689	17.055509689	17.055509689	17.055509689	17.055509689	17.055509689	17.055509689	17.055509689	17.055509689	17.055509689	17.055509689	17.055509689	17.055509689
Hclust13	15.6999676418	15.6999676418	15.6999676418	15.6999676418	15.6999676418	15.6999676418	15.6999676418	15.6999676418	15.6999676418	15.6999676418	15.6999676418	15.6999676418	0	15.6999676418	15.6999676418	15.6999676418	15.6999676418	15.6999676418	15.6999676418	15.6999676418	15.6999676418	15.6999676418	15.6999676418	15.6999676418	15.6999676418
Hclust14	26.0412153918	26.0412153918	26.0412153918	26.0412153918	26.0412153918	26.0412153918	26.0412153918	26.0412153918	26.0412153918	26.0412153918	26.0412153918	26.0412153918	26.0412153918	0	26.0412153918	26.0412153918	26.0412153918	26.0412153918	26.0412153918	26.0412153918	26.0412153918	26.0412153918	26.0412153918	26.0412153918	26.0412153918
Hclust15	16.3098891151	16.3098891151	16.3098891151	16.3098891151	16.3098891151	16.3098891151	16.3098891151	16.3098891151	16.3098891151	16.3098891151	16.3098891151	16.3098891151	16.3098891151	16.3098891151	0	16.3098891151	16.3098891151	16.3098891151	16.3098891151	16.3098891151	16.3098891151	16.3098891151	16.3098891151	16.3098891151	16.3098891151
Hclust16	16.4198329792	16.4198329792	16.4198329792	16.4198329792	16.4198329792	16.4198329792	16.4198329792	16.4198329792	16.4198329792	16.4198329792	16.4198329792	16.4198329792	16.4198329792	16.4198329792	16.4198329792	0	16.4198329792	16.4198329792	16.4198329792	16.4198329792	16.4198329792	16.4198329792	16.4198329792	16.4198329792	16.4198329792
Hclust17	20.8289906294	20.8289906294	20.8289906294	20.8289906294	20.8289906294	20.8289906294	20.8289906294	20.8289906294	20.8289906294	20.8289906294	20.8289906294	20.8289906294	20.8289906294	20.8289906294	20.8289906294	20.8289906294	0	20.8289906294	20.8289906294	20.8289906294	20.8289906294	20.8289906294	20.8289906294	20.8289906294	20.8289906294
Hclust18	17.7403665191	17.7403665191	17.7403665191	17.7403665191	17.7403665191	17.7403665191	17.7403665191	17.7403665191	17.7403665191	17.7403665191	17.7403665191	17.7403665191	17.7403665191	17.7403665191	17.7403665191	17.7403665191	17.7403665191	0	17.7403665191	17.7403665191	17.7403665191	17.7403665191	17.7403665191	17.7403665191	17.7403665191
Hclust19	18.8823899413	18.8823899413	18.8823899413	18.8823899413	18.8823899413	18.8823899413	18.8823899413	18.8823899413	18.8823899413	18.8823899413	18.8823899413	18.8823899413	18.8823899413	18.8823899413	18.8823899413	18.8823899413	18.8823899413	18.8823899413	0	18.8823899413	18.8823899413	18.8823899413	18.8823899413	18.8823899413	18.8823899413
Hclust20	19.3763829523	19.3763829523	19.3763829523	19.3763829523	19.3763829523	19.3763829523	19.3763829523	19.3763829523	19.3763829523	19.3763829523	19.3763829523	19.3763829523	19.3763829523	19.3763829523	19.3763829523	19.3763829523	19.3763829523	19.3763829523	19.3763829523	0	19.3763829523	19.3763829523	19.3763829523	19.3763829523	19.3763829523
Hclust21	17.285171953	17.285171953	17.285171953	17.285171953	17.285171953	17.285171953	17.285171953	17.285171953	17.285171953	17.285171953	17.285171953	17.285171953	17.285171953	17.285171953	17.285171953	17.285171953	17.285171953	17.285171953	17.285171953	17.285171953	0	17.285171953	17.285171953	17.285171953	17.285171953
Hclust22	16.1620766745	16.1620766745	16.1620766745	16.1620766745	16.1620766745	16.1620766745	16.1620766745	16.1620766745	16.1620766745	16.1620766745	16.1620766745	16.1620766745	16.1620766745	16.1620766745	16.1620766745	16.1620766745	16.1620766745	16.1620766745	16.1620766745	16.1620766745	16.1620766745	0	16.1620766745	16.1620766745	16.1620766745
Hclust23	19.1184881257	19.1184881257	19.1184881257	19.1184881257	19.1184881257	19.1184881257	19.1184881257	19.1184881257	19.1184881257	19.1184881257	19.1184881257	19.1184881257	19.1184881257	19.1184881257	19.1184881257	19.1184881257	19.1184881257	19.1184881257	19.1184881257	19.1184881257	19.1184881257	19.1184881257	0	19.1184881257	19.1184881257
Hclust24	22.1636513521	22.1636513521	22.1636513521	22.1636513521	22.1636513521	22.1636513521	22.1636513521	22.1636513521	22.1636513521	22.1636513521	22.1636513521	22.1636513521	22.1636513521	22.1636513521	22.1636513521	22.1636513521	22.1636513521	22.1636513521	22.1636513521	22.1636513521	22.1636513521	22.1636513521	22.1636513521	0	22.1636513521
Hclust25	19.4143025351	19.4143025351	19.4143025351	19.4143025351	19.4143025351	19.4143025351	19.4143025351	19.4143025351	19.4143025351	19.4143025351	19.4143025351	19.4143025351	19.4143025351	19.4143025351	19.4143025351	19.4143025351	19.4143025351	19.4143025351	19.4143025351	19.4143025351	19.4143025351	19.4143025351	19.4143025351	19.4143025351	0
