## Supplementary Data (Data S1 - S19) for "Climate and land-use shape the spread of zoonotic yellow fever virus": C25_1_MeanTemp_WettestQuarter_MEAN_origin.csv

	Hclust01	Hclust02	Hclust03	Hclust04	Hclust05	Hclust06	Hclust07	Hclust08	Hclust09	Hclust10	Hclust11	Hclust12	Hclust13	Hclust14	Hclust15	Hclust16	Hclust17	Hclust18	Hclust19	Hclust20	Hclust21	Hclust22	Hclust23	Hclust24	Hclust25
Hclust01	0	21.6240707674	21.6240707674	21.6240707674	21.6240707674	21.6240707674	21.6240707674	21.6240707674	21.6240707674	21.6240707674	21.6240707674	21.6240707674	21.6240707674	21.6240707674	21.6240707674	21.6240707674	21.6240707674	21.6240707674	21.6240707674	21.6240707674	21.6240707674	21.6240707674	21.6240707674	21.6240707674	21.6240707674
Hclust02	24.4266827599	0	24.4266827599	24.4266827599	24.4266827599	24.4266827599	24.4266827599	24.4266827599	24.4266827599	24.4266827599	24.4266827599	24.4266827599	24.4266827599	24.4266827599	24.4266827599	24.4266827599	24.4266827599	24.4266827599	24.4266827599	24.4266827599	24.4266827599	24.4266827599	24.4266827599	24.4266827599	24.4266827599
Hclust03	21.251583163	21.251583163	0	21.251583163	21.251583163	21.251583163	21.251583163	21.251583163	21.251583163	21.251583163	21.251583163	21.251583163	21.251583163	21.251583163	21.251583163	21.251583163	21.251583163	21.251583163	21.251583163	21.251583163	21.251583163	21.251583163	21.251583163	21.251583163	21.251583163
Hclust04	22.7478808334	22.7478808334	22.7478808334	0	22.7478808334	22.7478808334	22.7478808334	22.7478808334	22.7478808334	22.7478808334	22.7478808334	22.7478808334	22.7478808334	22.7478808334	22.7478808334	22.7478808334	22.7478808334	22.7478808334	22.7478808334	22.7478808334	22.7478808334	22.7478808334	22.7478808334	22.7478808334	22.7478808334
Hclust05	22.4076689098	22.4076689098	22.4076689098	22.4076689098	0	22.4076689098	22.4076689098	22.4076689098	22.4076689098	22.4076689098	22.4076689098	22.4076689098	22.4076689098	22.4076689098	22.4076689098	22.4076689098	22.4076689098	22.4076689098	22.4076689098	22.4076689098	22.4076689098	22.4076689098	22.4076689098	22.4076689098	22.4076689098
Hclust06	22.1837488281	22.1837488281	22.1837488281	22.1837488281	22.1837488281	0	22.1837488281	22.1837488281	22.1837488281	22.1837488281	22.1837488281	22.1837488281	22.1837488281	22.1837488281	22.1837488281	22.1837488281	22.1837488281	22.1837488281	22.1837488281	22.1837488281	22.1837488281	22.1837488281	22.1837488281	22.1837488281	22.1837488281
Hclust07	21.1649618357	21.1649618357	21.1649618357	21.1649618357	21.1649618357	21.1649618357	0	21.1649618357	21.1649618357	21.1649618357	21.1649618357	21.1649618357	21.1649618357	21.1649618357	21.1649618357	21.1649618357	21.1649618357	21.1649618357	21.1649618357	21.1649618357	21.1649618357	21.1649618357	21.1649618357	21.1649618357	21.1649618357
Hclust08	24.642153003	24.642153003	24.642153003	24.642153003	24.642153003	24.642153003	24.642153003	0	24.642153003	24.642153003	24.642153003	24.642153003	24.642153003	24.642153003	24.642153003	24.642153003	24.642153003	24.642153003	24.642153003	24.642153003	24.642153003	24.642153003	24.642153003	24.642153003	24.642153003
Hclust09	22.7241656593	22.7241656593	22.7241656593	22.7241656593	22.7241656593	22.7241656593	22.7241656593	22.7241656593	0	22.7241656593	22.7241656593	22.7241656593	22.7241656593	22.7241656593	22.7241656593	22.7241656593	22.7241656593	22.7241656593	22.7241656593	22.7241656593	22.7241656593	22.7241656593	22.7241656593	22.7241656593	22.7241656593
Hclust10	23.0011688123	23.0011688123	23.0011688123	23.0011688123	23.0011688123	23.0011688123	23.0011688123	23.0011688123	23.0011688123	0	23.0011688123	23.0011688123	23.0011688123	23.0011688123	23.0011688123	23.0011688123	23.0011688123	23.0011688123	23.0011688123	23.0011688123	23.0011688123	23.0011688123	23.0011688123	23.0011688123	23.0011688123
Hclust11	23.4291224999	23.4291224999	23.4291224999	23.4291224999	23.4291224999	23.4291224999	23.4291224999	23.4291224999	23.4291224999	23.4291224999	0	23.4291224999	23.4291224999	23.4291224999	23.4291224999	23.4291224999	23.4291224999	23.4291224999	23.4291224999	23.4291224999	23.4291224999	23.4291224999	23.4291224999	23.4291224999	23.4291224999
Hclust12	21.4245224273	21.4245224273	21.4245224273	21.4245224273	21.4245224273	21.4245224273	21.4245224273	21.4245224273	21.4245224273	21.4245224273	21.4245224273	0	21.4245224273	21.4245224273	21.4245224273	21.4245224273	21.4245224273	21.4245224273	21.4245224273	21.4245224273	21.4245224273	21.4245224273	21.4245224273	21.4245224273	21.4245224273
Hclust13	21.6921539466	21.6921539466	21.6921539466	21.6921539466	21.6921539466	21.6921539466	21.6921539466	21.6921539466	21.6921539466	21.6921539466	21.6921539466	21.6921539466	0	21.6921539466	21.6921539466	21.6921539466	21.6921539466	21.6921539466	21.6921539466	21.6921539466	21.6921539466	21.6921539466	21.6921539466	21.6921539466	21.6921539466
Hclust14	24.7345155909	24.7345155909	24.7345155909	24.7345155909	24.7345155909	24.7345155909	24.7345155909	24.7345155909	24.7345155909	24.7345155909	24.7345155909	24.7345155909	24.7345155909	0	24.7345155909	24.7345155909	24.7345155909	24.7345155909	24.7345155909	24.7345155909	24.7345155909	24.7345155909	24.7345155909	24.7345155909	24.7345155909
Hclust15	21.4414724193	21.4414724193	21.4414724193	21.4414724193	21.4414724193	21.4414724193	21.4414724193	21.4414724193	21.4414724193	21.4414724193	21.4414724193	21.4414724193	21.4414724193	21.4414724193	0	21.4414724193	21.4414724193	21.4414724193	21.4414724193	21.4414724193	21.4414724193	21.4414724193	21.4414724193	21.4414724193	21.4414724193
Hclust16	21.3926736062	21.3926736062	21.3926736062	21.3926736062	21.3926736062	21.3926736062	21.3926736062	21.3926736062	21.3926736062	21.3926736062	21.3926736062	21.3926736062	21.3926736062	21.3926736062	21.3926736062	0	21.3926736062	21.3926736062	21.3926736062	21.3926736062	21.3926736062	21.3926736062	21.3926736062	21.3926736062	21.3926736062
Hclust17	23.7633063796	23.7633063796	23.7633063796	23.7633063796	23.7633063796	23.7633063796	23.7633063796	23.7633063796	23.7633063796	23.7633063796	23.7633063796	23.7633063796	23.7633063796	23.7633063796	23.7633063796	23.7633063796	0	23.7633063796	23.7633063796	23.7633063796	23.7633063796	23.7633063796	23.7633063796	23.7633063796	23.7633063796
Hclust18	22.095072325	22.095072325	22.095072325	22.095072325	22.095072325	22.095072325	22.095072325	22.095072325	22.095072325	22.095072325	22.095072325	22.095072325	22.095072325	22.095072325	22.095072325	22.095072325	22.095072325	0	22.095072325	22.095072325	22.095072325	22.095072325	22.095072325	22.095072325	22.095072325
Hclust19	22.3172170021	22.3172170021	22.3172170021	22.3172170021	22.3172170021	22.3172170021	22.3172170021	22.3172170021	22.3172170021	22.3172170021	22.3172170021	22.3172170021	22.3172170021	22.3172170021	22.3172170021	22.3172170021	22.3172170021	22.3172170021	0	22.3172170021	22.3172170021	22.3172170021	22.3172170021	22.3172170021	22.3172170021
Hclust20	23.3401903979	23.3401903979	23.3401903979	23.3401903979	23.3401903979	23.3401903979	23.3401903979	23.3401903979	23.3401903979	23.3401903979	23.3401903979	23.3401903979	23.3401903979	23.3401903979	23.3401903979	23.3401903979	23.3401903979	23.3401903979	23.3401903979	0	23.3401903979	23.3401903979	23.3401903979	23.3401903979	23.3401903979
Hclust21	21.7455136465	21.7455136465	21.7455136465	21.7455136465	21.7455136465	21.7455136465	21.7455136465	21.7455136465	21.7455136465	21.7455136465	21.7455136465	21.7455136465	21.7455136465	21.7455136465	21.7455136465	21.7455136465	21.7455136465	21.7455136465	21.7455136465	21.7455136465	0	21.7455136465	21.7455136465	21.7455136465	21.7455136465
Hclust22	22.5434138509	22.5434138509	22.5434138509	22.5434138509	22.5434138509	22.5434138509	22.5434138509	22.5434138509	22.5434138509	22.5434138509	22.5434138509	22.5434138509	22.5434138509	22.5434138509	22.5434138509	22.5434138509	22.5434138509	22.5434138509	22.5434138509	22.5434138509	22.5434138509	0	22.5434138509	22.5434138509	22.5434138509
Hclust23	24.0158609177	24.0158609177	24.0158609177	24.0158609177	24.0158609177	24.0158609177	24.0158609177	24.0158609177	24.0158609177	24.0158609177	24.0158609177	24.0158609177	24.0158609177	24.0158609177	24.0158609177	24.0158609177	24.0158609177	24.0158609177	24.0158609177	24.0158609177	24.0158609177	24.0158609177	0	24.0158609177	24.0158609177
Hclust24	24.5735260007	24.5735260007	24.5735260007	24.5735260007	24.5735260007	24.5735260007	24.5735260007	24.5735260007	24.5735260007	24.5735260007	24.5735260007	24.5735260007	24.5735260007	24.5735260007	24.5735260007	24.5735260007	24.5735260007	24.5735260007	24.5735260007	24.5735260007	24.5735260007	24.5735260007	24.5735260007	0	24.5735260007
Hclust25	24.0236406529	24.0236406529	24.0236406529	24.0236406529	24.0236406529	24.0236406529	24.0236406529	24.0236406529	24.0236406529	24.0236406529	24.0236406529	24.0236406529	24.0236406529	24.0236406529	24.0236406529	24.0236406529	24.0236406529	24.0236406529	24.0236406529	24.0236406529	24.0236406529	24.0236406529	24.0236406529	24.0236406529	0
