## Supplementary Data (Data S1 - S19) for "Climate and land-use shape the spread of zoonotic yellow fever virus": distance.csv

	Hclust01	Hclust02	Hclust03	Hclust04	Hclust05	Hclust06	Hclust07	Hclust08	Hclust09	Hclust10	Hclust11	Hclust12	Hclust13	Hclust14	Hclust15	Hclust16	Hclust17	Hclust18	Hclust19	Hclust20	Hclust21	Hclust22	Hclust23	Hclust24	Hclust25
Hclust01	0	658476.486594358	423382.886712533	199151.053146774	219035.517660495	132550.74320388	506909.968974554	957579.761756155	254578.489301449	179167.14514051	730672.750814567	126962.926301321	424034.167255737	976430.05582578	358596.690166535	160252.000806469	613803.715070019	465421.879240056	605693.35558133	335799.970222786	271059.814832177	628336.744723606	150427.195262295	1058486.93877834	1326286.50237187
Hclust02	658476.486594359	0	295169.709894928	679042.018732749	877356.7960085	671486.690243712	343563.153768777	561498.447757589	553182.234512344	827656.200576519	385015.639298745	544215.459980208	421339.16198095	1474066.8263885	303687.498320391	510046.34389314	735353.674564421	208765.670177236	1018663.10575763	870154.659432306	743533.150819291	357973.249919991	760998.171866917	1219814.2797455	979918.309486595
Hclust03	423382.886712533	295169.709894928	0	394203.564884143	631838.812316088	483850.676793817	124869.491913288	789423.631857194	261916.461369991	602461.53897686	329242.901885152	341319.672638416	141583.437050165	1351972.67335315	181479.57964094	263131.513758131	745837.84619397	216660.294876361	923866.187723101	709399.87909636	597041.771890007	234788.322172544	493016.359659382	1248667.52359371	962593.289532288
Hclust04	199151.053146774	679042.018732749	394203.564884143	0	296361.502004447	331613.932015928	429857.180515277	1077082.39056525	137164.599482707	317915.524538189	639781.771797876	271397.49970377	328381.585638083	1144946.47021845	419253.250278353	203574.413433985	801902.504238332	523782.67336416	799874.889547475	522245.430528894	469810.528410341	539713.126556224	130607.822972798	1256953.15653694	1185961.22724437
Hclust05	219035.517660495	877356.7960085	631838.812316088	296361.502004447	0	261014.034313434	700084.859847505	1148453.45389656	415555.210067429	91868.0668293884	920091.688114939	340696.767314975	606194.241770813	868299.479843128	577423.739002466	372580.915883846	724440.175441026	683706.390520958	588615.739290564	310082.809439226	333519.559313735	817884.531504029	165822.999835806	1099390.96888246	1482298.60927251
Hclust06	132550.743203881	671486.690243712	483850.676793817	331613.932015928	261014.034313434	0	586141.965041431	888217.063649609	370978.149023261	179469.49318403	808075.637026938	142551.028482999	517292.348027714	875535.556135569	369670.290790813	239335.04884608	490680.412196824	465111.749695381	480890.098337218	228377.556444267	140696.411080194	707849.016457161	267385.147395475	926078.370330704	1423369.78509133
Hclust07	506909.968974554	343563.153768777	124869.491913289	429857.180515277	700084.859847505	586141.965041431	0	880836.387642704	293259.783360617	684310.471319505	223888.248596006	444957.288101069	103819.27866316	1460458.97635829	306244.650476252	351437.383136916	870674.004864577	328487.655985177	1040459.43261958	814259.519595401	707840.190944768	122052.548739533	546899.707764017	1373535.26968783	844209.139827994
Hclust08	957579.761756155	561498.447757589	789423.631857194	1077082.39056525	1148453.45389656	888217.063649609	880836.387642704	0	990253.863943555	1066813.4462752	944363.448300095	833585.274794939	931000.522524411	1399033.90899203	667902.463303849	873647.223845795	581484.631238305	580255.475207726	965492.707573805	978417.722206569	866206.286785826	917615.555861061	1102482.73203779	893955.690447403	1493232.69757576
Hclust09	254578.48930145	553182.234512343	261916.461369991	137164.599482707	415555.210067429	370978.149023261	293259.783360617	990253.863943555	0	416027.882896675	506950.875686417	260505.159849506	193302.050063307	1230765.94342953	322374.543509351	155531.008850212	789590.356569631	417960.948997721	851834.302347296	589454.959839521	510497.726397081	405695.84878166	255889.06955718	1269778.60086603	1076229.92263698
Hclust10	179167.14514051	827656.200576518	602461.53897686	317915.524538189	91868.0668293885	179469.49318403	684310.471319505	1066813.4462752	416027.882896675	0	907619.054399822	283565.152205072	597602.866788558	827173.724248004	524289.414055679	339352.500178606	632586.65734592	627154.967553001	512107.868801562	229072.832516902	241681.587201348	805111.789221183	198006.439549849	1014023.01642218	1492123.91329915
Hclust11	730672.750814567	385015.639298745	329242.901885151	639781.771797876	920091.688114939	808075.637026938	223888.248596006	944363.448300095	506950.875686417	907619.054399822	0	666045.808900553	314131.783956557	1680250.38028867	495722.354969976	575140.939611186	1048921.53703889	478152.60204319	1252588.28780573	1035576.08925044	925756.620610655	102540.356073549	762834.668990545	1550455.43278797	639102.112353703
Hclust12	126962.926301321	544215.459980208	341319.672638416	271397.49970377	340696.767314975	142551.028482999	444957.288101069	833585.274794939	260505.159849506	283565.152205072	666045.808900553	0	381396.872156164	1015543.71533272	240726.719404224	109032.0141968	535817.624193926	344424.49132783	605819.221385432	369556.319766165	265898.174030401	566305.380134605	269029.774773416	1009487.64445698	1285334.47991011
Hclust13	424034.167255737	421339.16198095	141583.437050165	328381.585638084	606194.241770813	517292.348027714	103819.27866316	931000.522524412	193302.050063307	597602.866788557	314131.783956557	381396.872156164	0	1392273.91522842	301655.903191613	277982.465835887	853496.218626873	356267.565654065	986392.57076495	745094.585072422	647288.128537884	212467.087999156	448968.854211197	1352426.25856861	906278.531367855
Hclust14	976430.05582578	1474066.8263885	1351972.67335315	1144946.47021845	868299.479843128	875535.556135569	1460458.97635829	1399033.90899203	1230765.94342953	827173.724248004	1680250.38028867	1015543.71533272	1392273.91522842	0	1205711.99200484	1114423.76091787	823697.607202668	1271618.75217425	459662.059478297	647269.778079861	755046.452964473	1581518.18478967	1022829.52012365	703299.112254743	2298551.41740704
Hclust15	358596.690166535	303687.498320391	181479.57964094	419253.250278352	577423.739002466	369670.290790813	306244.650476252	667902.463303849	322374.543509351	524289.414055679	495722.354969976	240726.719404224	301655.903191613	1205711.99200484	0	223871.527506274	564453.340199811	108395.696398438	763806.577165581	578615.892486089	455983.671384824	409494.104537173	475584.389187358	1067427.86450289	1134462.37917101
Hclust16	160252.00080647	510046.34389314	263131.513758131	203574.413433985	372580.915883846	239335.04884608	351437.383136916	873647.223845795	155531.008850212	339352.500178606	575140.939611186	109032.0141968	277982.465835886	1114423.76091787	223871.527506274	0	634218.518834745	331799.371449724	713189.969934394	467175.916784357	371841.8794745	473470.582040421	252991.985287212	1115323.35199646	1184190.48084024
Hclust17	613803.71507002	735353.674564421	745837.84619397	801902.504238332	724440.175441026	490680.412196824	870674.004864577	581484.631238305	789590.356569631	632586.65734592	1048921.53703889	535817.624193926	853496.218626873	823697.607202668	564453.340199811	634218.518834745	0	572576.451412925	384312.184988111	461521.694113551	391375.709786932	970569.405955892	757636.602348729	503175.905740348	1685816.39035212
Hclust18	465421.879240056	208765.670177236	216660.294876362	523782.67336416	683706.390520957	465111.749695381	328487.655985177	580255.475207726	417960.948997721	627154.967553	478152.60204319	344424.49132783	356267.565654065	1271618.75217425	108395.696398438	331799.371449724	572576.451412925	0	820061.205373399	661454.731127259	535069.3391741	407798.395370938	583925.137472737	1072660.50746085	1113318.6916771
Hclust19	605693.35558133	1018663.10575763	923866.187723102	799874.889547476	588615.739290564	480890.098337218	1040459.43261958	965492.707573805	851834.302347296	512107.868801562	1252588.28780573	605819.221385432	986392.57076495	459662.059478297	763806.577165581	713189.969934395	384312.184988111	820061.2053734	0	283680.734817222	341969.209154697	1158079.94988152	701425.205613397	530575.187561952	1884667.50941153
Hclust20	335799.970222786	870154.659432306	709399.87909636	522245.430528894	310082.809439226	228377.556444267	814259.519595401	978417.722206569	589454.959839521	229072.832516902	1035576.08925044	369556.319766165	745094.585072422	647269.778079861	578615.892486089	467175.916784357	461521.694113551	661454.731127259	283680.734817222	0	128046.6489606	935797.049676245	418383.109566996	789915.235080405	1651357.40060263
Hclust21	271059.814832177	743533.150819291	597041.771890007	469810.528410341	333519.559313735	140696.411080194	707840.190944768	866206.286785826	510497.72639708	241681.587201348	925756.620610655	265898.174030401	647288.128537884	755046.452964473	455983.671384824	371841.8794745	391375.709786932	535069.3391741	341969.209154697	128046.6489606	0	827965.252010951	391123.866982709	792886.932319593	1550457.09456546
Hclust22	628336.744723606	357973.249919991	234788.322172544	539713.126556224	817884.531504028	707849.016457161	122052.548739533	917615.555861061	405695.84878166	805111.789221182	102540.35607355	566305.380134605	212467.087999156	1581518.18478967	409494.104537173	473470.582040421	970569.405955892	407798.395370939	1158079.94988152	935797.049676245	827965.252010951	0	661435.698280549	1473572.54573998	727816.410527283
Hclust23	150427.195262295	760998.171866917	493016.359659382	130607.822972798	165822.999835806	267385.147395476	546899.707764016	1102482.73203779	255889.06955718	198006.439549849	762834.668990545	269029.774773416	448968.854211197	1022829.52012365	475584.389187358	252991.985287212	757636.602348728	583925.137472737	701425.205613397	418383.109566997	391123.866982709	661435.698280549	0	1183722.83422159	1316563.00604003
Hclust24	1058486.93877834	1219814.2797455	1248667.52359371	1256953.15653694	1099390.96888246	926078.370330704	1373535.26968783	893955.690447403	1269778.60086603	1014023.01642218	1550455.43278797	1009487.64445698	1352426.25856861	703299.112254743	1067427.86450289	1115323.35199646	503175.905740348	1072660.50746085	530575.187561952	789915.235080405	792886.932319593	1473572.54573998	1183722.83422159	0	2185264.34293179
Hclust25	1326286.50237187	979918.309486595	962593.289532289	1185961.22724437	1482298.60927251	1423369.78509133	844209.139827994	1493232.69757576	1076229.92263698	1492123.91329914	639102.112353702	1285334.47991011	906278.531367855	2298551.41740704	1134462.37917101	1184190.48084024	1685816.39035212	1113318.6916771	1884667.50941153	1651357.40060263	1550457.09456546	727816.410527283	1316563.00604003	2185264.34293179	0
