## Supplementary Data (Data S1 - S19) for "Climate and land-use shape the spread of zoonotic yellow fever virus": H_A65_nightlights_2016to18_MEAN_destination.csv

	Hclust01	Hclust02	Hclust03	Hclust04	Hclust05	Hclust06	Hclust07	Hclust08	Hclust09	Hclust10	Hclust11	Hclust12	Hclust13	Hclust14	Hclust15	Hclust16	Hclust17	Hclust18	Hclust19	Hclust20	Hclust21	Hclust22	Hclust23	Hclust24	Hclust25
Hclust01	0	12.3000604351	10.0894964889	15.2863663724	12.4291810799	5.93668550793	37.9838338391	3.09285159285	13.0809504631	6.26825332795	4.45116735433	13.9863957251	18.3934819897	32.9976042841	4.20384440916	7.41552901024	1.65286905966	9.24455655868	3.5031496063	3.30801236329	3.23355405992	10.7227772563	7.4869348209	2.25601864737	56.5018382353
Hclust02	6.40086316324	0	10.0894964889	15.2863663724	12.4291810799	5.93668550793	37.9838338391	3.09285159285	13.0809504631	6.26825332795	4.45116735433	13.9863957251	18.3934819897	32.9976042841	4.20384440916	7.41552901024	1.65286905966	9.24455655868	3.5031496063	3.30801236329	3.23355405992	10.7227772563	7.4869348209	2.25601864737	56.5018382353
Hclust03	6.40086316324	12.3000604351	0	15.2863663724	12.4291810799	5.93668550793	37.9838338391	3.09285159285	13.0809504631	6.26825332795	4.45116735433	13.9863957251	18.3934819897	32.9976042841	4.20384440916	7.41552901024	1.65286905966	9.24455655868	3.5031496063	3.30801236329	3.23355405992	10.7227772563	7.4869348209	2.25601864737	56.5018382353
Hclust04	6.40086316324	12.3000604351	10.0894964889	0	12.4291810799	5.93668550793	37.9838338391	3.09285159285	13.0809504631	6.26825332795	4.45116735433	13.9863957251	18.3934819897	32.9976042841	4.20384440916	7.41552901024	1.65286905966	9.24455655868	3.5031496063	3.30801236329	3.23355405992	10.7227772563	7.4869348209	2.25601864737	56.5018382353
Hclust05	6.40086316324	12.3000604351	10.0894964889	15.2863663724	0	5.93668550793	37.9838338391	3.09285159285	13.0809504631	6.26825332795	4.45116735433	13.9863957251	18.3934819897	32.9976042841	4.20384440916	7.41552901024	1.65286905966	9.24455655868	3.5031496063	3.30801236329	3.23355405992	10.7227772563	7.4869348209	2.25601864737	56.5018382353
Hclust06	6.40086316324	12.3000604351	10.0894964889	15.2863663724	12.4291810799	0	37.9838338391	3.09285159285	13.0809504631	6.26825332795	4.45116735433	13.9863957251	18.3934819897	32.9976042841	4.20384440916	7.41552901024	1.65286905966	9.24455655868	3.5031496063	3.30801236329	3.23355405992	10.7227772563	7.4869348209	2.25601864737	56.5018382353
Hclust07	6.40086316324	12.3000604351	10.0894964889	15.2863663724	12.4291810799	5.93668550793	0	3.09285159285	13.0809504631	6.26825332795	4.45116735433	13.9863957251	18.3934819897	32.9976042841	4.20384440916	7.41552901024	1.65286905966	9.24455655868	3.5031496063	3.30801236329	3.23355405992	10.7227772563	7.4869348209	2.25601864737	56.5018382353
Hclust08	6.40086316324	12.3000604351	10.0894964889	15.2863663724	12.4291810799	5.93668550793	37.9838338391	0	13.0809504631	6.26825332795	4.45116735433	13.9863957251	18.3934819897	32.9976042841	4.20384440916	7.41552901024	1.65286905966	9.24455655868	3.5031496063	3.30801236329	3.23355405992	10.7227772563	7.4869348209	2.25601864737	56.5018382353
Hclust09	6.40086316324	12.3000604351	10.0894964889	15.2863663724	12.4291810799	5.93668550793	37.9838338391	3.09285159285	0	6.26825332795	4.45116735433	13.9863957251	18.3934819897	32.9976042841	4.20384440916	7.41552901024	1.65286905966	9.24455655868	3.5031496063	3.30801236329	3.23355405992	10.7227772563	7.4869348209	2.25601864737	56.5018382353
Hclust10	6.40086316324	12.3000604351	10.0894964889	15.2863663724	12.4291810799	5.93668550793	37.9838338391	3.09285159285	13.0809504631	0	4.45116735433	13.9863957251	18.3934819897	32.9976042841	4.20384440916	7.41552901024	1.65286905966	9.24455655868	3.5031496063	3.30801236329	3.23355405992	10.7227772563	7.4869348209	2.25601864737	56.5018382353
Hclust11	6.40086316324	12.3000604351	10.0894964889	15.2863663724	12.4291810799	5.93668550793	37.9838338391	3.09285159285	13.0809504631	6.26825332795	0	13.9863957251	18.3934819897	32.9976042841	4.20384440916	7.41552901024	1.65286905966	9.24455655868	3.5031496063	3.30801236329	3.23355405992	10.7227772563	7.4869348209	2.25601864737	56.5018382353
Hclust12	6.40086316324	12.3000604351	10.0894964889	15.2863663724	12.4291810799	5.93668550793	37.9838338391	3.09285159285	13.0809504631	6.26825332795	4.45116735433	0	18.3934819897	32.9976042841	4.20384440916	7.41552901024	1.65286905966	9.24455655868	3.5031496063	3.30801236329	3.23355405992	10.7227772563	7.4869348209	2.25601864737	56.5018382353
Hclust13	6.40086316324	12.3000604351	10.0894964889	15.2863663724	12.4291810799	5.93668550793	37.9838338391	3.09285159285	13.0809504631	6.26825332795	4.45116735433	13.9863957251	0	32.9976042841	4.20384440916	7.41552901024	1.65286905966	9.24455655868	3.5031496063	3.30801236329	3.23355405992	10.7227772563	7.4869348209	2.25601864737	56.5018382353
Hclust14	6.40086316324	12.3000604351	10.0894964889	15.2863663724	12.4291810799	5.93668550793	37.9838338391	3.09285159285	13.0809504631	6.26825332795	4.45116735433	13.9863957251	18.3934819897	0	4.20384440916	7.41552901024	1.65286905966	9.24455655868	3.5031496063	3.30801236329	3.23355405992	10.7227772563	7.4869348209	2.25601864737	56.5018382353
Hclust15	6.40086316324	12.3000604351	10.0894964889	15.2863663724	12.4291810799	5.93668550793	37.9838338391	3.09285159285	13.0809504631	6.26825332795	4.45116735433	13.9863957251	18.3934819897	32.9976042841	0	7.41552901024	1.65286905966	9.24455655868	3.5031496063	3.30801236329	3.23355405992	10.7227772563	7.4869348209	2.25601864737	56.5018382353
Hclust16	6.40086316324	12.3000604351	10.0894964889	15.2863663724	12.4291810799	5.93668550793	37.9838338391	3.09285159285	13.0809504631	6.26825332795	4.45116735433	13.9863957251	18.3934819897	32.9976042841	4.20384440916	0	1.65286905966	9.24455655868	3.5031496063	3.30801236329	3.23355405992	10.7227772563	7.4869348209	2.25601864737	56.5018382353
Hclust17	6.40086316324	12.3000604351	10.0894964889	15.2863663724	12.4291810799	5.93668550793	37.9838338391	3.09285159285	13.0809504631	6.26825332795	4.45116735433	13.9863957251	18.3934819897	32.9976042841	4.20384440916	7.41552901024	0	9.24455655868	3.5031496063	3.30801236329	3.23355405992	10.7227772563	7.4869348209	2.25601864737	56.5018382353
Hclust18	6.40086316324	12.3000604351	10.0894964889	15.2863663724	12.4291810799	5.93668550793	37.9838338391	3.09285159285	13.0809504631	6.26825332795	4.45116735433	13.9863957251	18.3934819897	32.9976042841	4.20384440916	7.41552901024	1.65286905966	0	3.5031496063	3.30801236329	3.23355405992	10.7227772563	7.4869348209	2.25601864737	56.5018382353
Hclust19	6.40086316324	12.3000604351	10.0894964889	15.2863663724	12.4291810799	5.93668550793	37.9838338391	3.09285159285	13.0809504631	6.26825332795	4.45116735433	13.9863957251	18.3934819897	32.9976042841	4.20384440916	7.41552901024	1.65286905966	9.24455655868	0	3.30801236329	3.23355405992	10.7227772563	7.4869348209	2.25601864737	56.5018382353
Hclust20	6.40086316324	12.3000604351	10.0894964889	15.2863663724	12.4291810799	5.93668550793	37.9838338391	3.09285159285	13.0809504631	6.26825332795	4.45116735433	13.9863957251	18.3934819897	32.9976042841	4.20384440916	7.41552901024	1.65286905966	9.24455655868	3.5031496063	0	3.23355405992	10.7227772563	7.4869348209	2.25601864737	56.5018382353
Hclust21	6.40086316324	12.3000604351	10.0894964889	15.2863663724	12.4291810799	5.93668550793	37.9838338391	3.09285159285	13.0809504631	6.26825332795	4.45116735433	13.9863957251	18.3934819897	32.9976042841	4.20384440916	7.41552901024	1.65286905966	9.24455655868	3.5031496063	3.30801236329	0	10.7227772563	7.4869348209	2.25601864737	56.5018382353
Hclust22	6.40086316324	12.3000604351	10.0894964889	15.2863663724	12.4291810799	5.93668550793	37.9838338391	3.09285159285	13.0809504631	6.26825332795	4.45116735433	13.9863957251	18.3934819897	32.9976042841	4.20384440916	7.41552901024	1.65286905966	9.24455655868	3.5031496063	3.30801236329	3.23355405992	0	7.4869348209	2.25601864737	56.5018382353
Hclust23	6.40086316324	12.3000604351	10.0894964889	15.2863663724	12.4291810799	5.93668550793	37.9838338391	3.09285159285	13.0809504631	6.26825332795	4.45116735433	13.9863957251	18.3934819897	32.9976042841	4.20384440916	7.41552901024	1.65286905966	9.24455655868	3.5031496063	3.30801236329	3.23355405992	10.7227772563	0	2.25601864737	56.5018382353
Hclust24	6.40086316324	12.3000604351	10.0894964889	15.2863663724	12.4291810799	5.93668550793	37.9838338391	3.09285159285	13.0809504631	6.26825332795	4.45116735433	13.9863957251	18.3934819897	32.9976042841	4.20384440916	7.41552901024	1.65286905966	9.24455655868	3.5031496063	3.30801236329	3.23355405992	10.7227772563	7.4869348209	0	56.5018382353
Hclust25	6.40086316324	12.3000604351	10.0894964889	15.2863663724	12.4291810799	5.93668550793	37.9838338391	3.09285159285	13.0809504631	6.26825332795	4.45116735433	13.9863957251	18.3934819897	32.9976042841	4.20384440916	7.41552901024	1.65286905966	9.24455655868	3.5031496063	3.30801236329	3.23355405992	10.7227772563	7.4869348209	2.25601864737	0
