## Supplementary Data (Data S1 - S19) for "Climate and land-use shape the spread of zoonotic yellow fever virus": H_A65_nightlights_2016to18_MEAN_origin.csv

	Hclust01	Hclust02	Hclust03	Hclust04	Hclust05	Hclust06	Hclust07	Hclust08	Hclust09	Hclust10	Hclust11	Hclust12	Hclust13	Hclust14	Hclust15	Hclust16	Hclust17	Hclust18	Hclust19	Hclust20	Hclust21	Hclust22	Hclust23	Hclust24	Hclust25
Hclust01	0	6.40086316324	6.40086316324	6.40086316324	6.40086316324	6.40086316324	6.40086316324	6.40086316324	6.40086316324	6.40086316324	6.40086316324	6.40086316324	6.40086316324	6.40086316324	6.40086316324	6.40086316324	6.40086316324	6.40086316324	6.40086316324	6.40086316324	6.40086316324	6.40086316324	6.40086316324	6.40086316324	6.40086316324
Hclust02	12.3000604351	0	12.3000604351	12.3000604351	12.3000604351	12.3000604351	12.3000604351	12.3000604351	12.3000604351	12.3000604351	12.3000604351	12.3000604351	12.3000604351	12.3000604351	12.3000604351	12.3000604351	12.3000604351	12.3000604351	12.3000604351	12.3000604351	12.3000604351	12.3000604351	12.3000604351	12.3000604351	12.3000604351
Hclust03	10.0894964889	10.0894964889	0	10.0894964889	10.0894964889	10.0894964889	10.0894964889	10.0894964889	10.0894964889	10.0894964889	10.0894964889	10.0894964889	10.0894964889	10.0894964889	10.0894964889	10.0894964889	10.0894964889	10.0894964889	10.0894964889	10.0894964889	10.0894964889	10.0894964889	10.0894964889	10.0894964889	10.0894964889
Hclust04	15.2863663724	15.2863663724	15.2863663724	0	15.2863663724	15.2863663724	15.2863663724	15.2863663724	15.2863663724	15.2863663724	15.2863663724	15.2863663724	15.2863663724	15.2863663724	15.2863663724	15.2863663724	15.2863663724	15.2863663724	15.2863663724	15.2863663724	15.2863663724	15.2863663724	15.2863663724	15.2863663724	15.2863663724
Hclust05	12.4291810799	12.4291810799	12.4291810799	12.4291810799	0	12.4291810799	12.4291810799	12.4291810799	12.4291810799	12.4291810799	12.4291810799	12.4291810799	12.4291810799	12.4291810799	12.4291810799	12.4291810799	12.4291810799	12.4291810799	12.4291810799	12.4291810799	12.4291810799	12.4291810799	12.4291810799	12.4291810799	12.4291810799
Hclust06	5.93668550793	5.93668550793	5.93668550793	5.93668550793	5.93668550793	0	5.93668550793	5.93668550793	5.93668550793	5.93668550793	5.93668550793	5.93668550793	5.93668550793	5.93668550793	5.93668550793	5.93668550793	5.93668550793	5.93668550793	5.93668550793	5.93668550793	5.93668550793	5.93668550793	5.93668550793	5.93668550793	5.93668550793
Hclust07	37.9838338391	37.9838338391	37.9838338391	37.9838338391	37.9838338391	37.9838338391	0	37.9838338391	37.9838338391	37.9838338391	37.9838338391	37.9838338391	37.9838338391	37.9838338391	37.9838338391	37.9838338391	37.9838338391	37.9838338391	37.9838338391	37.9838338391	37.9838338391	37.9838338391	37.9838338391	37.9838338391	37.9838338391
Hclust08	3.09285159285	3.09285159285	3.09285159285	3.09285159285	3.09285159285	3.09285159285	3.09285159285	0	3.09285159285	3.09285159285	3.09285159285	3.09285159285	3.09285159285	3.09285159285	3.09285159285	3.09285159285	3.09285159285	3.09285159285	3.09285159285	3.09285159285	3.09285159285	3.09285159285	3.09285159285	3.09285159285	3.09285159285
Hclust09	13.0809504631	13.0809504631	13.0809504631	13.0809504631	13.0809504631	13.0809504631	13.0809504631	13.0809504631	0	13.0809504631	13.0809504631	13.0809504631	13.0809504631	13.0809504631	13.0809504631	13.0809504631	13.0809504631	13.0809504631	13.0809504631	13.0809504631	13.0809504631	13.0809504631	13.0809504631	13.0809504631	13.0809504631
Hclust10	6.26825332795	6.26825332795	6.26825332795	6.26825332795	6.26825332795	6.26825332795	6.26825332795	6.26825332795	6.26825332795	0	6.26825332795	6.26825332795	6.26825332795	6.26825332795	6.26825332795	6.26825332795	6.26825332795	6.26825332795	6.26825332795	6.26825332795	6.26825332795	6.26825332795	6.26825332795	6.26825332795	6.26825332795
Hclust11	4.45116735433	4.45116735433	4.45116735433	4.45116735433	4.45116735433	4.45116735433	4.45116735433	4.45116735433	4.45116735433	4.45116735433	0	4.45116735433	4.45116735433	4.45116735433	4.45116735433	4.45116735433	4.45116735433	4.45116735433	4.45116735433	4.45116735433	4.45116735433	4.45116735433	4.45116735433	4.45116735433	4.45116735433
Hclust12	13.9863957251	13.9863957251	13.9863957251	13.9863957251	13.9863957251	13.9863957251	13.9863957251	13.9863957251	13.9863957251	13.9863957251	13.9863957251	0	13.9863957251	13.9863957251	13.9863957251	13.9863957251	13.9863957251	13.9863957251	13.9863957251	13.9863957251	13.9863957251	13.9863957251	13.9863957251	13.9863957251	13.9863957251
Hclust13	18.3934819897	18.3934819897	18.3934819897	18.3934819897	18.3934819897	18.3934819897	18.3934819897	18.3934819897	18.3934819897	18.3934819897	18.3934819897	18.3934819897	0	18.3934819897	18.3934819897	18.3934819897	18.3934819897	18.3934819897	18.3934819897	18.3934819897	18.3934819897	18.3934819897	18.3934819897	18.3934819897	18.3934819897
Hclust14	32.9976042841	32.9976042841	32.9976042841	32.9976042841	32.9976042841	32.9976042841	32.9976042841	32.9976042841	32.9976042841	32.9976042841	32.9976042841	32.9976042841	32.9976042841	0	32.9976042841	32.9976042841	32.9976042841	32.9976042841	32.9976042841	32.9976042841	32.9976042841	32.9976042841	32.9976042841	32.9976042841	32.9976042841
Hclust15	4.20384440916	4.20384440916	4.20384440916	4.20384440916	4.20384440916	4.20384440916	4.20384440916	4.20384440916	4.20384440916	4.20384440916	4.20384440916	4.20384440916	4.20384440916	4.20384440916	0	4.20384440916	4.20384440916	4.20384440916	4.20384440916	4.20384440916	4.20384440916	4.20384440916	4.20384440916	4.20384440916	4.20384440916
Hclust16	7.41552901024	7.41552901024	7.41552901024	7.41552901024	7.41552901024	7.41552901024	7.41552901024	7.41552901024	7.41552901024	7.41552901024	7.41552901024	7.41552901024	7.41552901024	7.41552901024	7.41552901024	0	7.41552901024	7.41552901024	7.41552901024	7.41552901024	7.41552901024	7.41552901024	7.41552901024	7.41552901024	7.41552901024
Hclust17	1.65286905966	1.65286905966	1.65286905966	1.65286905966	1.65286905966	1.65286905966	1.65286905966	1.65286905966	1.65286905966	1.65286905966	1.65286905966	1.65286905966	1.65286905966	1.65286905966	1.65286905966	1.65286905966	0	1.65286905966	1.65286905966	1.65286905966	1.65286905966	1.65286905966	1.65286905966	1.65286905966	1.65286905966
Hclust18	9.24455655868	9.24455655868	9.24455655868	9.24455655868	9.24455655868	9.24455655868	9.24455655868	9.24455655868	9.24455655868	9.24455655868	9.24455655868	9.24455655868	9.24455655868	9.24455655868	9.24455655868	9.24455655868	9.24455655868	0	9.24455655868	9.24455655868	9.24455655868	9.24455655868	9.24455655868	9.24455655868	9.24455655868
Hclust19	3.5031496063	3.5031496063	3.5031496063	3.5031496063	3.5031496063	3.5031496063	3.5031496063	3.5031496063	3.5031496063	3.5031496063	3.5031496063	3.5031496063	3.5031496063	3.5031496063	3.5031496063	3.5031496063	3.5031496063	3.5031496063	0	3.5031496063	3.5031496063	3.5031496063	3.5031496063	3.5031496063	3.5031496063
Hclust20	3.30801236329	3.30801236329	3.30801236329	3.30801236329	3.30801236329	3.30801236329	3.30801236329	3.30801236329	3.30801236329	3.30801236329	3.30801236329	3.30801236329	3.30801236329	3.30801236329	3.30801236329	3.30801236329	3.30801236329	3.30801236329	3.30801236329	0	3.30801236329	3.30801236329	3.30801236329	3.30801236329	3.30801236329
Hclust21	3.23355405992	3.23355405992	3.23355405992	3.23355405992	3.23355405992	3.23355405992	3.23355405992	3.23355405992	3.23355405992	3.23355405992	3.23355405992	3.23355405992	3.23355405992	3.23355405992	3.23355405992	3.23355405992	3.23355405992	3.23355405992	3.23355405992	3.23355405992	0	3.23355405992	3.23355405992	3.23355405992	3.23355405992
Hclust22	10.7227772563	10.7227772563	10.7227772563	10.7227772563	10.7227772563	10.7227772563	10.7227772563	10.7227772563	10.7227772563	10.7227772563	10.7227772563	10.7227772563	10.7227772563	10.7227772563	10.7227772563	10.7227772563	10.7227772563	10.7227772563	10.7227772563	10.7227772563	10.7227772563	0	10.7227772563	10.7227772563	10.7227772563
Hclust23	7.4869348209	7.4869348209	7.4869348209	7.4869348209	7.4869348209	7.4869348209	7.4869348209	7.4869348209	7.4869348209	7.4869348209	7.4869348209	7.4869348209	7.4869348209	7.4869348209	7.4869348209	7.4869348209	7.4869348209	7.4869348209	7.4869348209	7.4869348209	7.4869348209	7.4869348209	0	7.4869348209	7.4869348209
Hclust24	2.25601864737	2.25601864737	2.25601864737	2.25601864737	2.25601864737	2.25601864737	2.25601864737	2.25601864737	2.25601864737	2.25601864737	2.25601864737	2.25601864737	2.25601864737	2.25601864737	2.25601864737	2.25601864737	2.25601864737	2.25601864737	2.25601864737	2.25601864737	2.25601864737	2.25601864737	2.25601864737	0	2.25601864737
Hclust25	56.5018382353	56.5018382353	56.5018382353	56.5018382353	56.5018382353	56.5018382353	56.5018382353	56.5018382353	56.5018382353	56.5018382353	56.5018382353	56.5018382353	56.5018382353	56.5018382353	56.5018382353	56.5018382353	56.5018382353	56.5018382353	56.5018382353	56.5018382353	56.5018382353	56.5018382353	56.5018382353	56.5018382353	0
