## Supplementary Data (Data S1 - S19) for "Climate and land-use shape the spread of zoonotic yellow fever virus": H_A66_prop_rural_pop_MEAN_destination.csv

	Hclust01	Hclust02	Hclust03	Hclust04	Hclust05	Hclust06	Hclust07	Hclust08	Hclust09	Hclust10	Hclust11	Hclust12	Hclust13	Hclust14	Hclust15	Hclust16	Hclust17	Hclust18	Hclust19	Hclust20	Hclust21	Hclust22	Hclust23	Hclust24	Hclust25
Hclust01	0	0.258226245642	0.261300158947	0.265786675412	0.270360785855	0.238934417132	0.101399527426	0.131044432521	0.166839802259	0.44907844997	0.352614877031	0.155271794464	0.176888678437	0.143993660808	0.30896426563	0.311753807439	0.511280298233	0.25191711221	0.619824111462	0.58532809588	0.602619070199	0.267837627168	0.391633449895	0.575008511543	0.153136432171
Hclust02	0.359633485063	0	0.261300158947	0.265786675412	0.270360785855	0.238934417132	0.101399527426	0.131044432521	0.166839802259	0.44907844997	0.352614877031	0.155271794464	0.176888678437	0.143993660808	0.30896426563	0.311753807439	0.511280298233	0.25191711221	0.619824111462	0.58532809588	0.602619070199	0.267837627168	0.391633449895	0.575008511543	0.153136432171
Hclust03	0.359633485063	0.258226245642	0	0.265786675412	0.270360785855	0.238934417132	0.101399527426	0.131044432521	0.166839802259	0.44907844997	0.352614877031	0.155271794464	0.176888678437	0.143993660808	0.30896426563	0.311753807439	0.511280298233	0.25191711221	0.619824111462	0.58532809588	0.602619070199	0.267837627168	0.391633449895	0.575008511543	0.153136432171
Hclust04	0.359633485063	0.258226245642	0.261300158947	0	0.270360785855	0.238934417132	0.101399527426	0.131044432521	0.166839802259	0.44907844997	0.352614877031	0.155271794464	0.176888678437	0.143993660808	0.30896426563	0.311753807439	0.511280298233	0.25191711221	0.619824111462	0.58532809588	0.602619070199	0.267837627168	0.391633449895	0.575008511543	0.153136432171
Hclust05	0.359633485063	0.258226245642	0.261300158947	0.265786675412	0	0.238934417132	0.101399527426	0.131044432521	0.166839802259	0.44907844997	0.352614877031	0.155271794464	0.176888678437	0.143993660808	0.30896426563	0.311753807439	0.511280298233	0.25191711221	0.619824111462	0.58532809588	0.602619070199	0.267837627168	0.391633449895	0.575008511543	0.153136432171
Hclust06	0.359633485063	0.258226245642	0.261300158947	0.265786675412	0.270360785855	0	0.101399527426	0.131044432521	0.166839802259	0.44907844997	0.352614877031	0.155271794464	0.176888678437	0.143993660808	0.30896426563	0.311753807439	0.511280298233	0.25191711221	0.619824111462	0.58532809588	0.602619070199	0.267837627168	0.391633449895	0.575008511543	0.153136432171
Hclust07	0.359633485063	0.258226245642	0.261300158947	0.265786675412	0.270360785855	0.238934417132	0	0.131044432521	0.166839802259	0.44907844997	0.352614877031	0.155271794464	0.176888678437	0.143993660808	0.30896426563	0.311753807439	0.511280298233	0.25191711221	0.619824111462	0.58532809588	0.602619070199	0.267837627168	0.391633449895	0.575008511543	0.153136432171
Hclust08	0.359633485063	0.258226245642	0.261300158947	0.265786675412	0.270360785855	0.238934417132	0.101399527426	0	0.166839802259	0.44907844997	0.352614877031	0.155271794464	0.176888678437	0.143993660808	0.30896426563	0.311753807439	0.511280298233	0.25191711221	0.619824111462	0.58532809588	0.602619070199	0.267837627168	0.391633449895	0.575008511543	0.153136432171
Hclust09	0.359633485063	0.258226245642	0.261300158947	0.265786675412	0.270360785855	0.238934417132	0.101399527426	0.131044432521	0	0.44907844997	0.352614877031	0.155271794464	0.176888678437	0.143993660808	0.30896426563	0.311753807439	0.511280298233	0.25191711221	0.619824111462	0.58532809588	0.602619070199	0.267837627168	0.391633449895	0.575008511543	0.153136432171
Hclust10	0.359633485063	0.258226245642	0.261300158947	0.265786675412	0.270360785855	0.238934417132	0.101399527426	0.131044432521	0.166839802259	0	0.352614877031	0.155271794464	0.176888678437	0.143993660808	0.30896426563	0.311753807439	0.511280298233	0.25191711221	0.619824111462	0.58532809588	0.602619070199	0.267837627168	0.391633449895	0.575008511543	0.153136432171
Hclust11	0.359633485063	0.258226245642	0.261300158947	0.265786675412	0.270360785855	0.238934417132	0.101399527426	0.131044432521	0.166839802259	0.44907844997	0	0.155271794464	0.176888678437	0.143993660808	0.30896426563	0.311753807439	0.511280298233	0.25191711221	0.619824111462	0.58532809588	0.602619070199	0.267837627168	0.391633449895	0.575008511543	0.153136432171
Hclust12	0.359633485063	0.258226245642	0.261300158947	0.265786675412	0.270360785855	0.238934417132	0.101399527426	0.131044432521	0.166839802259	0.44907844997	0.352614877031	0	0.176888678437	0.143993660808	0.30896426563	0.311753807439	0.511280298233	0.25191711221	0.619824111462	0.58532809588	0.602619070199	0.267837627168	0.391633449895	0.575008511543	0.153136432171
Hclust13	0.359633485063	0.258226245642	0.261300158947	0.265786675412	0.270360785855	0.238934417132	0.101399527426	0.131044432521	0.166839802259	0.44907844997	0.352614877031	0.155271794464	0	0.143993660808	0.30896426563	0.311753807439	0.511280298233	0.25191711221	0.619824111462	0.58532809588	0.602619070199	0.267837627168	0.391633449895	0.575008511543	0.153136432171
Hclust14	0.359633485063	0.258226245642	0.261300158947	0.265786675412	0.270360785855	0.238934417132	0.101399527426	0.131044432521	0.166839802259	0.44907844997	0.352614877031	0.155271794464	0.176888678437	0	0.30896426563	0.311753807439	0.511280298233	0.25191711221	0.619824111462	0.58532809588	0.602619070199	0.267837627168	0.391633449895	0.575008511543	0.153136432171
Hclust15	0.359633485063	0.258226245642	0.261300158947	0.265786675412	0.270360785855	0.238934417132	0.101399527426	0.131044432521	0.166839802259	0.44907844997	0.352614877031	0.155271794464	0.176888678437	0.143993660808	0	0.311753807439	0.511280298233	0.25191711221	0.619824111462	0.58532809588	0.602619070199	0.267837627168	0.391633449895	0.575008511543	0.153136432171
Hclust16	0.359633485063	0.258226245642	0.261300158947	0.265786675412	0.270360785855	0.238934417132	0.101399527426	0.131044432521	0.166839802259	0.44907844997	0.352614877031	0.155271794464	0.176888678437	0.143993660808	0.30896426563	0	0.511280298233	0.25191711221	0.619824111462	0.58532809588	0.602619070199	0.267837627168	0.391633449895	0.575008511543	0.153136432171
Hclust17	0.359633485063	0.258226245642	0.261300158947	0.265786675412	0.270360785855	0.238934417132	0.101399527426	0.131044432521	0.166839802259	0.44907844997	0.352614877031	0.155271794464	0.176888678437	0.143993660808	0.30896426563	0.311753807439	0	0.25191711221	0.619824111462	0.58532809588	0.602619070199	0.267837627168	0.391633449895	0.575008511543	0.153136432171
Hclust18	0.359633485063	0.258226245642	0.261300158947	0.265786675412	0.270360785855	0.238934417132	0.101399527426	0.131044432521	0.166839802259	0.44907844997	0.352614877031	0.155271794464	0.176888678437	0.143993660808	0.30896426563	0.311753807439	0.511280298233	0	0.619824111462	0.58532809588	0.602619070199	0.267837627168	0.391633449895	0.575008511543	0.153136432171
Hclust19	0.359633485063	0.258226245642	0.261300158947	0.265786675412	0.270360785855	0.238934417132	0.101399527426	0.131044432521	0.166839802259	0.44907844997	0.352614877031	0.155271794464	0.176888678437	0.143993660808	0.30896426563	0.311753807439	0.511280298233	0.25191711221	0	0.58532809588	0.602619070199	0.267837627168	0.391633449895	0.575008511543	0.153136432171
Hclust20	0.359633485063	0.258226245642	0.261300158947	0.265786675412	0.270360785855	0.238934417132	0.101399527426	0.131044432521	0.166839802259	0.44907844997	0.352614877031	0.155271794464	0.176888678437	0.143993660808	0.30896426563	0.311753807439	0.511280298233	0.25191711221	0.619824111462	0	0.602619070199	0.267837627168	0.391633449895	0.575008511543	0.153136432171
Hclust21	0.359633485063	0.258226245642	0.261300158947	0.265786675412	0.270360785855	0.238934417132	0.101399527426	0.131044432521	0.166839802259	0.44907844997	0.352614877031	0.155271794464	0.176888678437	0.143993660808	0.30896426563	0.311753807439	0.511280298233	0.25191711221	0.619824111462	0.58532809588	0	0.267837627168	0.391633449895	0.575008511543	0.153136432171
Hclust22	0.359633485063	0.258226245642	0.261300158947	0.265786675412	0.270360785855	0.238934417132	0.101399527426	0.131044432521	0.166839802259	0.44907844997	0.352614877031	0.155271794464	0.176888678437	0.143993660808	0.30896426563	0.311753807439	0.511280298233	0.25191711221	0.619824111462	0.58532809588	0.602619070199	0	0.391633449895	0.575008511543	0.153136432171
Hclust23	0.359633485063	0.258226245642	0.261300158947	0.265786675412	0.270360785855	0.238934417132	0.101399527426	0.131044432521	0.166839802259	0.44907844997	0.352614877031	0.155271794464	0.176888678437	0.143993660808	0.30896426563	0.311753807439	0.511280298233	0.25191711221	0.619824111462	0.58532809588	0.602619070199	0.267837627168	0	0.575008511543	0.153136432171
Hclust24	0.359633485063	0.258226245642	0.261300158947	0.265786675412	0.270360785855	0.238934417132	0.101399527426	0.131044432521	0.166839802259	0.44907844997	0.352614877031	0.155271794464	0.176888678437	0.143993660808	0.30896426563	0.311753807439	0.511280298233	0.25191711221	0.619824111462	0.58532809588	0.602619070199	0.267837627168	0.391633449895	0	0.153136432171
Hclust25	0.359633485063	0.258226245642	0.261300158947	0.265786675412	0.270360785855	0.238934417132	0.101399527426	0.131044432521	0.166839802259	0.44907844997	0.352614877031	0.155271794464	0.176888678437	0.143993660808	0.30896426563	0.311753807439	0.511280298233	0.25191711221	0.619824111462	0.58532809588	0.602619070199	0.267837627168	0.391633449895	0.575008511543	0
