## Supplementary Data (Data S1 - S19) for "Climate and land-use shape the spread of zoonotic yellow fever virus": H_P37_popdens_2016_MEAN_origin.csv

	Hclust01	Hclust02	Hclust03	Hclust04	Hclust05	Hclust06	Hclust07	Hclust08	Hclust09	Hclust10	Hclust11	Hclust12	Hclust13	Hclust14	Hclust15	Hclust16	Hclust17	Hclust18	Hclust19	Hclust20	Hclust21	Hclust22	Hclust23	Hclust24	Hclust25
Hclust01	0	4.1678718386e-05	4.1678718386e-05	4.1678718386e-05	4.1678718386e-05	4.1678718386e-05	4.1678718386e-05	4.1678718386e-05	4.1678718386e-05	4.1678718386e-05	4.1678718386e-05	4.1678718386e-05	4.1678718386e-05	4.1678718386e-05	4.1678718386e-05	4.1678718386e-05	4.1678718386e-05	4.1678718386e-05	4.1678718386e-05	4.1678718386e-05	4.1678718386e-05	4.1678718386e-05	4.1678718386e-05	4.1678718386e-05	4.1678718386e-05
Hclust02	0.000105106168572	0	0.000105106168572	0.000105106168572	0.000105106168572	0.000105106168572	0.000105106168572	0.000105106168572	0.000105106168572	0.000105106168572	0.000105106168572	0.000105106168572	0.000105106168572	0.000105106168572	0.000105106168572	0.000105106168572	0.000105106168572	0.000105106168572	0.000105106168572	0.000105106168572	0.000105106168572	0.000105106168572	0.000105106168572	0.000105106168572	0.000105106168572
Hclust03	7.1031543553e-05	7.1031543553e-05	0	7.1031543553e-05	7.1031543553e-05	7.1031543553e-05	7.1031543553e-05	7.1031543553e-05	7.1031543553e-05	7.1031543553e-05	7.1031543553e-05	7.1031543553e-05	7.1031543553e-05	7.1031543553e-05	7.1031543553e-05	7.1031543553e-05	7.1031543553e-05	7.1031543553e-05	7.1031543553e-05	7.1031543553e-05	7.1031543553e-05	7.1031543553e-05	7.1031543553e-05	7.1031543553e-05	7.1031543553e-05
Hclust04	0.000582699166582	0.000582699166582	0.000582699166582	0	0.000582699166582	0.000582699166582	0.000582699166582	0.000582699166582	0.000582699166582	0.000582699166582	0.000582699166582	0.000582699166582	0.000582699166582	0.000582699166582	0.000582699166582	0.000582699166582	0.000582699166582	0.000582699166582	0.000582699166582	0.000582699166582	0.000582699166582	0.000582699166582	0.000582699166582	0.000582699166582	0.000582699166582
Hclust05	0.000180075669412	0.000180075669412	0.000180075669412	0.000180075669412	0	0.000180075669412	0.000180075669412	0.000180075669412	0.000180075669412	0.000180075669412	0.000180075669412	0.000180075669412	0.000180075669412	0.000180075669412	0.000180075669412	0.000180075669412	0.000180075669412	0.000180075669412	0.000180075669412	0.000180075669412	0.000180075669412	0.000180075669412	0.000180075669412	0.000180075669412	0.000180075669412
Hclust06	3.2183720761e-05	3.2183720761e-05	3.2183720761e-05	3.2183720761e-05	3.2183720761e-05	0	3.2183720761e-05	3.2183720761e-05	3.2183720761e-05	3.2183720761e-05	3.2183720761e-05	3.2183720761e-05	3.2183720761e-05	3.2183720761e-05	3.2183720761e-05	3.2183720761e-05	3.2183720761e-05	3.2183720761e-05	3.2183720761e-05	3.2183720761e-05	3.2183720761e-05	3.2183720761e-05	3.2183720761e-05	3.2183720761e-05	3.2183720761e-05
Hclust07	0.00239921642386	0.00239921642386	0.00239921642386	0.00239921642386	0.00239921642386	0.00239921642386	0	0.00239921642386	0.00239921642386	0.00239921642386	0.00239921642386	0.00239921642386	0.00239921642386	0.00239921642386	0.00239921642386	0.00239921642386	0.00239921642386	0.00239921642386	0.00239921642386	0.00239921642386	0.00239921642386	0.00239921642386	0.00239921642386	0.00239921642386	0.00239921642386
Hclust08	6.100515566e-06	6.100515566e-06	6.100515566e-06	6.100515566e-06	6.100515566e-06	6.100515566e-06	6.100515566e-06	0	6.100515566e-06	6.100515566e-06	6.100515566e-06	6.100515566e-06	6.100515566e-06	6.100515566e-06	6.100515566e-06	6.100515566e-06	6.100515566e-06	6.100515566e-06	6.100515566e-06	6.100515566e-06	6.100515566e-06	6.100515566e-06	6.100515566e-06	6.100515566e-06	6.100515566e-06
Hclust09	0.000282133665211	0.000282133665211	0.000282133665211	0.000282133665211	0.000282133665211	0.000282133665211	0.000282133665211	0.000282133665211	0	0.000282133665211	0.000282133665211	0.000282133665211	0.000282133665211	0.000282133665211	0.000282133665211	0.000282133665211	0.000282133665211	0.000282133665211	0.000282133665211	0.000282133665211	0.000282133665211	0.000282133665211	0.000282133665211	0.000282133665211	0.000282133665211
Hclust10	3.2700798432e-05	3.2700798432e-05	3.2700798432e-05	3.2700798432e-05	3.2700798432e-05	3.2700798432e-05	3.2700798432e-05	3.2700798432e-05	3.2700798432e-05	0	3.2700798432e-05	3.2700798432e-05	3.2700798432e-05	3.2700798432e-05	3.2700798432e-05	3.2700798432e-05	3.2700798432e-05	3.2700798432e-05	3.2700798432e-05	3.2700798432e-05	3.2700798432e-05	3.2700798432e-05	3.2700798432e-05	3.2700798432e-05	3.2700798432e-05
Hclust11	2.1230058604e-05	2.1230058604e-05	2.1230058604e-05	2.1230058604e-05	2.1230058604e-05	2.1230058604e-05	2.1230058604e-05	2.1230058604e-05	2.1230058604e-05	2.1230058604e-05	0	2.1230058604e-05	2.1230058604e-05	2.1230058604e-05	2.1230058604e-05	2.1230058604e-05	2.1230058604e-05	2.1230058604e-05	2.1230058604e-05	2.1230058604e-05	2.1230058604e-05	2.1230058604e-05	2.1230058604e-05	2.1230058604e-05	2.1230058604e-05
Hclust12	0.000375830851997	0.000375830851997	0.000375830851997	0.000375830851997	0.000375830851997	0.000375830851997	0.000375830851997	0.000375830851997	0.000375830851997	0.000375830851997	0.000375830851997	0	0.000375830851997	0.000375830851997	0.000375830851997	0.000375830851997	0.000375830851997	0.000375830851997	0.000375830851997	0.000375830851997	0.000375830851997	0.000375830851997	0.000375830851997	0.000375830851997	0.000375830851997
Hclust13	0.000284237298636	0.000284237298636	0.000284237298636	0.000284237298636	0.000284237298636	0.000284237298636	0.000284237298636	0.000284237298636	0.000284237298636	0.000284237298636	0.000284237298636	0.000284237298636	0	0.000284237298636	0.000284237298636	0.000284237298636	0.000284237298636	0.000284237298636	0.000284237298636	0.000284237298636	0.000284237298636	0.000284237298636	0.000284237298636	0.000284237298636	0.000284237298636
Hclust14	0.00284988857681	0.00284988857681	0.00284988857681	0.00284988857681	0.00284988857681	0.00284988857681	0.00284988857681	0.00284988857681	0.00284988857681	0.00284988857681	0.00284988857681	0.00284988857681	0.00284988857681	0	0.00284988857681	0.00284988857681	0.00284988857681	0.00284988857681	0.00284988857681	0.00284988857681	0.00284988857681	0.00284988857681	0.00284988857681	0.00284988857681	0.00284988857681
Hclust15	1.1687570324e-05	1.1687570324e-05	1.1687570324e-05	1.1687570324e-05	1.1687570324e-05	1.1687570324e-05	1.1687570324e-05	1.1687570324e-05	1.1687570324e-05	1.1687570324e-05	1.1687570324e-05	1.1687570324e-05	1.1687570324e-05	1.1687570324e-05	0	1.1687570324e-05	1.1687570324e-05	1.1687570324e-05	1.1687570324e-05	1.1687570324e-05	1.1687570324e-05	1.1687570324e-05	1.1687570324e-05	1.1687570324e-05	1.1687570324e-05
Hclust16	5.1839353371e-05	5.1839353371e-05	5.1839353371e-05	5.1839353371e-05	5.1839353371e-05	5.1839353371e-05	5.1839353371e-05	5.1839353371e-05	5.1839353371e-05	5.1839353371e-05	5.1839353371e-05	5.1839353371e-05	5.1839353371e-05	5.1839353371e-05	5.1839353371e-05	0	5.1839353371e-05	5.1839353371e-05	5.1839353371e-05	5.1839353371e-05	5.1839353371e-05	5.1839353371e-05	5.1839353371e-05	5.1839353371e-05	5.1839353371e-05
Hclust17	4.190984304e-06	4.190984304e-06	4.190984304e-06	4.190984304e-06	4.190984304e-06	4.190984304e-06	4.190984304e-06	4.190984304e-06	4.190984304e-06	4.190984304e-06	4.190984304e-06	4.190984304e-06	4.190984304e-06	4.190984304e-06	4.190984304e-06	4.190984304e-06	0	4.190984304e-06	4.190984304e-06	4.190984304e-06	4.190984304e-06	4.190984304e-06	4.190984304e-06	4.190984304e-06	4.190984304e-06
Hclust18	0.000133980946758	0.000133980946758	0.000133980946758	0.000133980946758	0.000133980946758	0.000133980946758	0.000133980946758	0.000133980946758	0.000133980946758	0.000133980946758	0.000133980946758	0.000133980946758	0.000133980946758	0.000133980946758	0.000133980946758	0.000133980946758	0.000133980946758	0	0.000133980946758	0.000133980946758	0.000133980946758	0.000133980946758	0.000133980946758	0.000133980946758	0.000133980946758
Hclust19	1.5255065762e-05	1.5255065762e-05	1.5255065762e-05	1.5255065762e-05	1.5255065762e-05	1.5255065762e-05	1.5255065762e-05	1.5255065762e-05	1.5255065762e-05	1.5255065762e-05	1.5255065762e-05	1.5255065762e-05	1.5255065762e-05	1.5255065762e-05	1.5255065762e-05	1.5255065762e-05	1.5255065762e-05	1.5255065762e-05	0	1.5255065762e-05	1.5255065762e-05	1.5255065762e-05	1.5255065762e-05	1.5255065762e-05	1.5255065762e-05
Hclust20	2.6818058702e-05	2.6818058702e-05	2.6818058702e-05	2.6818058702e-05	2.6818058702e-05	2.6818058702e-05	2.6818058702e-05	2.6818058702e-05	2.6818058702e-05	2.6818058702e-05	2.6818058702e-05	2.6818058702e-05	2.6818058702e-05	2.6818058702e-05	2.6818058702e-05	2.6818058702e-05	2.6818058702e-05	2.6818058702e-05	2.6818058702e-05	0	2.6818058702e-05	2.6818058702e-05	2.6818058702e-05	2.6818058702e-05	2.6818058702e-05
Hclust21	1.5739718754e-05	1.5739718754e-05	1.5739718754e-05	1.5739718754e-05	1.5739718754e-05	1.5739718754e-05	1.5739718754e-05	1.5739718754e-05	1.5739718754e-05	1.5739718754e-05	1.5739718754e-05	1.5739718754e-05	1.5739718754e-05	1.5739718754e-05	1.5739718754e-05	1.5739718754e-05	1.5739718754e-05	1.5739718754e-05	1.5739718754e-05	1.5739718754e-05	0	1.5739718754e-05	1.5739718754e-05	1.5739718754e-05	1.5739718754e-05
Hclust22	0.000117979028032	0.000117979028032	0.000117979028032	0.000117979028032	0.000117979028032	0.000117979028032	0.000117979028032	0.000117979028032	0.000117979028032	0.000117979028032	0.000117979028032	0.000117979028032	0.000117979028032	0.000117979028032	0.000117979028032	0.000117979028032	0.000117979028032	0.000117979028032	0.000117979028032	0.000117979028032	0.000117979028032	0	0.000117979028032	0.000117979028032	0.000117979028032
Hclust23	6.3772139053e-05	6.3772139053e-05	6.3772139053e-05	6.3772139053e-05	6.3772139053e-05	6.3772139053e-05	6.3772139053e-05	6.3772139053e-05	6.3772139053e-05	6.3772139053e-05	6.3772139053e-05	6.3772139053e-05	6.3772139053e-05	6.3772139053e-05	6.3772139053e-05	6.3772139053e-05	6.3772139053e-05	6.3772139053e-05	6.3772139053e-05	6.3772139053e-05	6.3772139053e-05	6.3772139053e-05	0	6.3772139053e-05	6.3772139053e-05
Hclust24	4.585264856e-06	4.585264856e-06	4.585264856e-06	4.585264856e-06	4.585264856e-06	4.585264856e-06	4.585264856e-06	4.585264856e-06	4.585264856e-06	4.585264856e-06	4.585264856e-06	4.585264856e-06	4.585264856e-06	4.585264856e-06	4.585264856e-06	4.585264856e-06	4.585264856e-06	4.585264856e-06	4.585264856e-06	4.585264856e-06	4.585264856e-06	4.585264856e-06	4.585264856e-06	0	4.585264856e-06
Hclust25	0.00220689641899	0.00220689641899	0.00220689641899	0.00220689641899	0.00220689641899	0.00220689641899	0.00220689641899	0.00220689641899	0.00220689641899	0.00220689641899	0.00220689641899	0.00220689641899	0.00220689641899	0.00220689641899	0.00220689641899	0.00220689641899	0.00220689641899	0.00220689641899	0.00220689641899	0.00220689641899	0.00220689641899	0.00220689641899	0.00220689641899	0.00220689641899	0
