## Supplementary Data (Data S1 - S19) for "Climate and land-use shape the spread of zoonotic yellow fever virus": H_P38_pop_total_SUM_destination.csv

	Hclust01	Hclust02	Hclust03	Hclust04	Hclust05	Hclust06	Hclust07	Hclust08	Hclust09	Hclust10	Hclust11	Hclust12	Hclust13	Hclust14	Hclust15	Hclust16	Hclust17	Hclust18	Hclust19	Hclust20	Hclust21	Hclust22	Hclust23	Hclust24	Hclust25
Hclust01	0	203160.118076	377783.926447	9162051.93661	1920661.78298	165606.226534	17905459.7959	6497.40545555	1662018.6047	130634.548818	162789.647445	3082682.67267	1946639.46133	3134499.57795	39877.1065269	182184.974313	13692.9867043	785444.314407	8012.13771533	230590.386853	59208.7216001	1375523.14715	173580.571163	27762.726545	227120.689093
Hclust02	132264.884977	0	377783.926447	9162051.93661	1920661.78298	165606.226534	17905459.7959	6497.40545555	1662018.6047	130634.548818	162789.647445	3082682.67267	1946639.46133	3134499.57795	39877.1065269	182184.974313	13692.9867043	785444.314407	8012.13771533	230590.386853	59208.7216001	1375523.14715	173580.571163	27762.726545	227120.689093
Hclust03	132264.884977	203160.118076	0	9162051.93661	1920661.78298	165606.226534	17905459.7959	6497.40545555	1662018.6047	130634.548818	162789.647445	3082682.67267	1946639.46133	3134499.57795	39877.1065269	182184.974313	13692.9867043	785444.314407	8012.13771533	230590.386853	59208.7216001	1375523.14715	173580.571163	27762.726545	227120.689093
Hclust04	132264.884977	203160.118076	377783.926447	0	1920661.78298	165606.226534	17905459.7959	6497.40545555	1662018.6047	130634.548818	162789.647445	3082682.67267	1946639.46133	3134499.57795	39877.1065269	182184.974313	13692.9867043	785444.314407	8012.13771533	230590.386853	59208.7216001	1375523.14715	173580.571163	27762.726545	227120.689093
Hclust05	132264.884977	203160.118076	377783.926447	9162051.93661	0	165606.226534	17905459.7959	6497.40545555	1662018.6047	130634.548818	162789.647445	3082682.67267	1946639.46133	3134499.57795	39877.1065269	182184.974313	13692.9867043	785444.314407	8012.13771533	230590.386853	59208.7216001	1375523.14715	173580.571163	27762.726545	227120.689093
Hclust06	132264.884977	203160.118076	377783.926447	9162051.93661	1920661.78298	0	17905459.7959	6497.40545555	1662018.6047	130634.548818	162789.647445	3082682.67267	1946639.46133	3134499.57795	39877.1065269	182184.974313	13692.9867043	785444.314407	8012.13771533	230590.386853	59208.7216001	1375523.14715	173580.571163	27762.726545	227120.689093
Hclust07	132264.884977	203160.118076	377783.926447	9162051.93661	1920661.78298	165606.226534	0	6497.40545555	1662018.6047	130634.548818	162789.647445	3082682.67267	1946639.46133	3134499.57795	39877.1065269	182184.974313	13692.9867043	785444.314407	8012.13771533	230590.386853	59208.7216001	1375523.14715	173580.571163	27762.726545	227120.689093
Hclust08	132264.884977	203160.118076	377783.926447	9162051.93661	1920661.78298	165606.226534	17905459.7959	0	1662018.6047	130634.548818	162789.647445	3082682.67267	1946639.46133	3134499.57795	39877.1065269	182184.974313	13692.9867043	785444.314407	8012.13771533	230590.386853	59208.7216001	1375523.14715	173580.571163	27762.726545	227120.689093
Hclust09	132264.884977	203160.118076	377783.926447	9162051.93661	1920661.78298	165606.226534	17905459.7959	6497.40545555	0	130634.548818	162789.647445	3082682.67267	1946639.46133	3134499.57795	39877.1065269	182184.974313	13692.9867043	785444.314407	8012.13771533	230590.386853	59208.7216001	1375523.14715	173580.571163	27762.726545	227120.689093
Hclust10	132264.884977	203160.118076	377783.926447	9162051.93661	1920661.78298	165606.226534	17905459.7959	6497.40545555	1662018.6047	0	162789.647445	3082682.67267	1946639.46133	3134499.57795	39877.1065269	182184.974313	13692.9867043	785444.314407	8012.13771533	230590.386853	59208.7216001	1375523.14715	173580.571163	27762.726545	227120.689093
Hclust11	132264.884977	203160.118076	377783.926447	9162051.93661	1920661.78298	165606.226534	17905459.7959	6497.40545555	1662018.6047	130634.548818	0	3082682.67267	1946639.46133	3134499.57795	39877.1065269	182184.974313	13692.9867043	785444.314407	8012.13771533	230590.386853	59208.7216001	1375523.14715	173580.571163	27762.726545	227120.689093
Hclust12	132264.884977	203160.118076	377783.926447	9162051.93661	1920661.78298	165606.226534	17905459.7959	6497.40545555	1662018.6047	130634.548818	162789.647445	0	1946639.46133	3134499.57795	39877.1065269	182184.974313	13692.9867043	785444.314407	8012.13771533	230590.386853	59208.7216001	1375523.14715	173580.571163	27762.726545	227120.689093
Hclust13	132264.884977	203160.118076	377783.926447	9162051.93661	1920661.78298	165606.226534	17905459.7959	6497.40545555	1662018.6047	130634.548818	162789.647445	3082682.67267	0	3134499.57795	39877.1065269	182184.974313	13692.9867043	785444.314407	8012.13771533	230590.386853	59208.7216001	1375523.14715	173580.571163	27762.726545	227120.689093
Hclust14	132264.884977	203160.118076	377783.926447	9162051.93661	1920661.78298	165606.226534	17905459.7959	6497.40545555	1662018.6047	130634.548818	162789.647445	3082682.67267	1946639.46133	0	39877.1065269	182184.974313	13692.9867043	785444.314407	8012.13771533	230590.386853	59208.7216001	1375523.14715	173580.571163	27762.726545	227120.689093
Hclust15	132264.884977	203160.118076	377783.926447	9162051.93661	1920661.78298	165606.226534	17905459.7959	6497.40545555	1662018.6047	130634.548818	162789.647445	3082682.67267	1946639.46133	3134499.57795	0	182184.974313	13692.9867043	785444.314407	8012.13771533	230590.386853	59208.7216001	1375523.14715	173580.571163	27762.726545	227120.689093
Hclust16	132264.884977	203160.118076	377783.926447	9162051.93661	1920661.78298	165606.226534	17905459.7959	6497.40545555	1662018.6047	130634.548818	162789.647445	3082682.67267	1946639.46133	3134499.57795	39877.1065269	0	13692.9867043	785444.314407	8012.13771533	230590.386853	59208.7216001	1375523.14715	173580.571163	27762.726545	227120.689093
Hclust17	132264.884977	203160.118076	377783.926447	9162051.93661	1920661.78298	165606.226534	17905459.7959	6497.40545555	1662018.6047	130634.548818	162789.647445	3082682.67267	1946639.46133	3134499.57795	39877.1065269	182184.974313	0	785444.314407	8012.13771533	230590.386853	59208.7216001	1375523.14715	173580.571163	27762.726545	227120.689093
Hclust18	132264.884977	203160.118076	377783.926447	9162051.93661	1920661.78298	165606.226534	17905459.7959	6497.40545555	1662018.6047	130634.548818	162789.647445	3082682.67267	1946639.46133	3134499.57795	39877.1065269	182184.974313	13692.9867043	0	8012.13771533	230590.386853	59208.7216001	1375523.14715	173580.571163	27762.726545	227120.689093
Hclust19	132264.884977	203160.118076	377783.926447	9162051.93661	1920661.78298	165606.226534	17905459.7959	6497.40545555	1662018.6047	130634.548818	162789.647445	3082682.67267	1946639.46133	3134499.57795	39877.1065269	182184.974313	13692.9867043	785444.314407	0	230590.386853	59208.7216001	1375523.14715	173580.571163	27762.726545	227120.689093
Hclust20	132264.884977	203160.118076	377783.926447	9162051.93661	1920661.78298	165606.226534	17905459.7959	6497.40545555	1662018.6047	130634.548818	162789.647445	3082682.67267	1946639.46133	3134499.57795	39877.1065269	182184.974313	13692.9867043	785444.314407	8012.13771533	0	59208.7216001	1375523.14715	173580.571163	27762.726545	227120.689093
Hclust21	132264.884977	203160.118076	377783.926447	9162051.93661	1920661.78298	165606.226534	17905459.7959	6497.40545555	1662018.6047	130634.548818	162789.647445	3082682.67267	1946639.46133	3134499.57795	39877.1065269	182184.974313	13692.9867043	785444.314407	8012.13771533	230590.386853	0	1375523.14715	173580.571163	27762.726545	227120.689093
Hclust22	132264.884977	203160.118076	377783.926447	9162051.93661	1920661.78298	165606.226534	17905459.7959	6497.40545555	1662018.6047	130634.548818	162789.647445	3082682.67267	1946639.46133	3134499.57795	39877.1065269	182184.974313	13692.9867043	785444.314407	8012.13771533	230590.386853	59208.7216001	0	173580.571163	27762.726545	227120.689093
Hclust23	132264.884977	203160.118076	377783.926447	9162051.93661	1920661.78298	165606.226534	17905459.7959	6497.40545555	1662018.6047	130634.548818	162789.647445	3082682.67267	1946639.46133	3134499.57795	39877.1065269	182184.974313	13692.9867043	785444.314407	8012.13771533	230590.386853	59208.7216001	1375523.14715	0	27762.726545	227120.689093
Hclust24	132264.884977	203160.118076	377783.926447	9162051.93661	1920661.78298	165606.226534	17905459.7959	6497.40545555	1662018.6047	130634.548818	162789.647445	3082682.67267	1946639.46133	3134499.57795	39877.1065269	182184.974313	13692.9867043	785444.314407	8012.13771533	230590.386853	59208.7216001	1375523.14715	173580.571163	0	227120.689093
Hclust25	132264.884977	203160.118076	377783.926447	9162051.93661	1920661.78298	165606.226534	17905459.7959	6497.40545555	1662018.6047	130634.548818	162789.647445	3082682.67267	1946639.46133	3134499.57795	39877.1065269	182184.974313	13692.9867043	785444.314407	8012.13771533	230590.386853	59208.7216001	1375523.14715	173580.571163	27762.726545	0
