## Supplementary Data (Data S1 - S19) for "Climate and land-use shape the spread of zoonotic yellow fever virus": H_P39_osm_dst_road_MEAN_destination.csv

	Hclust01	Hclust02	Hclust03	Hclust04	Hclust05	Hclust06	Hclust07	Hclust08	Hclust09	Hclust10	Hclust11	Hclust12	Hclust13	Hclust14	Hclust15	Hclust16	Hclust17	Hclust18	Hclust19	Hclust20	Hclust21	Hclust22	Hclust23	Hclust24	Hclust25
Hclust01	0	1.92836209511	3.31977612323	1.92324714089	1.43742613474	4.24594330208	1.0574339025	2.79774630381	2.32126607686	2.25767674101	4.83727499299	2.52525763352	2.30916964281	2.05891346612	2.86277820118	2.78658178095	9.76173435711	2.77697298298	4.23259095314	5.21189540306	5.49162066106	3.4760132534	2.52841149667	7.40655137552	0.451506802618
Hclust02	2.94370886123	0	3.31977612323	1.92324714089	1.43742613474	4.24594330208	1.0574339025	2.79774630381	2.32126607686	2.25767674101	4.83727499299	2.52525763352	2.30916964281	2.05891346612	2.86277820118	2.78658178095	9.76173435711	2.77697298298	4.23259095314	5.21189540306	5.49162066106	3.4760132534	2.52841149667	7.40655137552	0.451506802618
Hclust03	2.94370886123	1.92836209511	0	1.92324714089	1.43742613474	4.24594330208	1.0574339025	2.79774630381	2.32126607686	2.25767674101	4.83727499299	2.52525763352	2.30916964281	2.05891346612	2.86277820118	2.78658178095	9.76173435711	2.77697298298	4.23259095314	5.21189540306	5.49162066106	3.4760132534	2.52841149667	7.40655137552	0.451506802618
Hclust04	2.94370886123	1.92836209511	3.31977612323	0	1.43742613474	4.24594330208	1.0574339025	2.79774630381	2.32126607686	2.25767674101	4.83727499299	2.52525763352	2.30916964281	2.05891346612	2.86277820118	2.78658178095	9.76173435711	2.77697298298	4.23259095314	5.21189540306	5.49162066106	3.4760132534	2.52841149667	7.40655137552	0.451506802618
Hclust05	2.94370886123	1.92836209511	3.31977612323	1.92324714089	0	4.24594330208	1.0574339025	2.79774630381	2.32126607686	2.25767674101	4.83727499299	2.52525763352	2.30916964281	2.05891346612	2.86277820118	2.78658178095	9.76173435711	2.77697298298	4.23259095314	5.21189540306	5.49162066106	3.4760132534	2.52841149667	7.40655137552	0.451506802618
Hclust06	2.94370886123	1.92836209511	3.31977612323	1.92324714089	1.43742613474	0	1.0574339025	2.79774630381	2.32126607686	2.25767674101	4.83727499299	2.52525763352	2.30916964281	2.05891346612	2.86277820118	2.78658178095	9.76173435711	2.77697298298	4.23259095314	5.21189540306	5.49162066106	3.4760132534	2.52841149667	7.40655137552	0.451506802618
Hclust07	2.94370886123	1.92836209511	3.31977612323	1.92324714089	1.43742613474	4.24594330208	0	2.79774630381	2.32126607686	2.25767674101	4.83727499299	2.52525763352	2.30916964281	2.05891346612	2.86277820118	2.78658178095	9.76173435711	2.77697298298	4.23259095314	5.21189540306	5.49162066106	3.4760132534	2.52841149667	7.40655137552	0.451506802618
Hclust08	2.94370886123	1.92836209511	3.31977612323	1.92324714089	1.43742613474	4.24594330208	1.0574339025	0	2.32126607686	2.25767674101	4.83727499299	2.52525763352	2.30916964281	2.05891346612	2.86277820118	2.78658178095	9.76173435711	2.77697298298	4.23259095314	5.21189540306	5.49162066106	3.4760132534	2.52841149667	7.40655137552	0.451506802618
Hclust09	2.94370886123	1.92836209511	3.31977612323	1.92324714089	1.43742613474	4.24594330208	1.0574339025	2.79774630381	0	2.25767674101	4.83727499299	2.52525763352	2.30916964281	2.05891346612	2.86277820118	2.78658178095	9.76173435711	2.77697298298	4.23259095314	5.21189540306	5.49162066106	3.4760132534	2.52841149667	7.40655137552	0.451506802618
Hclust10	2.94370886123	1.92836209511	3.31977612323	1.92324714089	1.43742613474	4.24594330208	1.0574339025	2.79774630381	2.32126607686	0	4.83727499299	2.52525763352	2.30916964281	2.05891346612	2.86277820118	2.78658178095	9.76173435711	2.77697298298	4.23259095314	5.21189540306	5.49162066106	3.4760132534	2.52841149667	7.40655137552	0.451506802618
Hclust11	2.94370886123	1.92836209511	3.31977612323	1.92324714089	1.43742613474	4.24594330208	1.0574339025	2.79774630381	2.32126607686	2.25767674101	0	2.52525763352	2.30916964281	2.05891346612	2.86277820118	2.78658178095	9.76173435711	2.77697298298	4.23259095314	5.21189540306	5.49162066106	3.4760132534	2.52841149667	7.40655137552	0.451506802618
Hclust12	2.94370886123	1.92836209511	3.31977612323	1.92324714089	1.43742613474	4.24594330208	1.0574339025	2.79774630381	2.32126607686	2.25767674101	4.83727499299	0	2.30916964281	2.05891346612	2.86277820118	2.78658178095	9.76173435711	2.77697298298	4.23259095314	5.21189540306	5.49162066106	3.4760132534	2.52841149667	7.40655137552	0.451506802618
Hclust13	2.94370886123	1.92836209511	3.31977612323	1.92324714089	1.43742613474	4.24594330208	1.0574339025	2.79774630381	2.32126607686	2.25767674101	4.83727499299	2.52525763352	0	2.05891346612	2.86277820118	2.78658178095	9.76173435711	2.77697298298	4.23259095314	5.21189540306	5.49162066106	3.4760132534	2.52841149667	7.40655137552	0.451506802618
Hclust14	2.94370886123	1.92836209511	3.31977612323	1.92324714089	1.43742613474	4.24594330208	1.0574339025	2.79774630381	2.32126607686	2.25767674101	4.83727499299	2.52525763352	2.30916964281	0	2.86277820118	2.78658178095	9.76173435711	2.77697298298	4.23259095314	5.21189540306	5.49162066106	3.4760132534	2.52841149667	7.40655137552	0.451506802618
Hclust15	2.94370886123	1.92836209511	3.31977612323	1.92324714089	1.43742613474	4.24594330208	1.0574339025	2.79774630381	2.32126607686	2.25767674101	4.83727499299	2.52525763352	2.30916964281	2.05891346612	0	2.78658178095	9.76173435711	2.77697298298	4.23259095314	5.21189540306	5.49162066106	3.4760132534	2.52841149667	7.40655137552	0.451506802618
Hclust16	2.94370886123	1.92836209511	3.31977612323	1.92324714089	1.43742613474	4.24594330208	1.0574339025	2.79774630381	2.32126607686	2.25767674101	4.83727499299	2.52525763352	2.30916964281	2.05891346612	2.86277820118	0	9.76173435711	2.77697298298	4.23259095314	5.21189540306	5.49162066106	3.4760132534	2.52841149667	7.40655137552	0.451506802618
Hclust17	2.94370886123	1.92836209511	3.31977612323	1.92324714089	1.43742613474	4.24594330208	1.0574339025	2.79774630381	2.32126607686	2.25767674101	4.83727499299	2.52525763352	2.30916964281	2.05891346612	2.86277820118	2.78658178095	0	2.77697298298	4.23259095314	5.21189540306	5.49162066106	3.4760132534	2.52841149667	7.40655137552	0.451506802618
Hclust18	2.94370886123	1.92836209511	3.31977612323	1.92324714089	1.43742613474	4.24594330208	1.0574339025	2.79774630381	2.32126607686	2.25767674101	4.83727499299	2.52525763352	2.30916964281	2.05891346612	2.86277820118	2.78658178095	9.76173435711	0	4.23259095314	5.21189540306	5.49162066106	3.4760132534	2.52841149667	7.40655137552	0.451506802618
Hclust19	2.94370886123	1.92836209511	3.31977612323	1.92324714089	1.43742613474	4.24594330208	1.0574339025	2.79774630381	2.32126607686	2.25767674101	4.83727499299	2.52525763352	2.30916964281	2.05891346612	2.86277820118	2.78658178095	9.76173435711	2.77697298298	0	5.21189540306	5.49162066106	3.4760132534	2.52841149667	7.40655137552	0.451506802618
Hclust20	2.94370886123	1.92836209511	3.31977612323	1.92324714089	1.43742613474	4.24594330208	1.0574339025	2.79774630381	2.32126607686	2.25767674101	4.83727499299	2.52525763352	2.30916964281	2.05891346612	2.86277820118	2.78658178095	9.76173435711	2.77697298298	4.23259095314	0	5.49162066106	3.4760132534	2.52841149667	7.40655137552	0.451506802618
Hclust21	2.94370886123	1.92836209511	3.31977612323	1.92324714089	1.43742613474	4.24594330208	1.0574339025	2.79774630381	2.32126607686	2.25767674101	4.83727499299	2.52525763352	2.30916964281	2.05891346612	2.86277820118	2.78658178095	9.76173435711	2.77697298298	4.23259095314	5.21189540306	0	3.4760132534	2.52841149667	7.40655137552	0.451506802618
Hclust22	2.94370886123	1.92836209511	3.31977612323	1.92324714089	1.43742613474	4.24594330208	1.0574339025	2.79774630381	2.32126607686	2.25767674101	4.83727499299	2.52525763352	2.30916964281	2.05891346612	2.86277820118	2.78658178095	9.76173435711	2.77697298298	4.23259095314	5.21189540306	5.49162066106	0	2.52841149667	7.40655137552	0.451506802618
Hclust23	2.94370886123	1.92836209511	3.31977612323	1.92324714089	1.43742613474	4.24594330208	1.0574339025	2.79774630381	2.32126607686	2.25767674101	4.83727499299	2.52525763352	2.30916964281	2.05891346612	2.86277820118	2.78658178095	9.76173435711	2.77697298298	4.23259095314	5.21189540306	5.49162066106	3.4760132534	0	7.40655137552	0.451506802618
Hclust24	2.94370886123	1.92836209511	3.31977612323	1.92324714089	1.43742613474	4.24594330208	1.0574339025	2.79774630381	2.32126607686	2.25767674101	4.83727499299	2.52525763352	2.30916964281	2.05891346612	2.86277820118	2.78658178095	9.76173435711	2.77697298298	4.23259095314	5.21189540306	5.49162066106	3.4760132534	2.52841149667	0	0.451506802618
Hclust25	2.94370886123	1.92836209511	3.31977612323	1.92324714089	1.43742613474	4.24594330208	1.0574339025	2.79774630381	2.32126607686	2.25767674101	4.83727499299	2.52525763352	2.30916964281	2.05891346612	2.86277820118	2.78658178095	9.76173435711	2.77697298298	4.23259095314	5.21189540306	5.49162066106	3.4760132534	2.52841149667	7.40655137552	0
