## Supplementary Data (Data S1 - S19) for "Climate and land-use shape the spread of zoonotic yellow fever virus": H_P40_forestgain_20002012_CELL_PROP_destination.csv

	Hclust01	Hclust02	Hclust03	Hclust04	Hclust05	Hclust06	Hclust07	Hclust08	Hclust09	Hclust10	Hclust11	Hclust12	Hclust13	Hclust14	Hclust15	Hclust16	Hclust17	Hclust18	Hclust19	Hclust20	Hclust21	Hclust22	Hclust23	Hclust24	Hclust25
Hclust01	0	0.0045794	0.0306596	0.0068351	0.0605422	0.0355076	0.019641	0.0014001	0.0050946	0.0352855	0.0449221	0.0266976	0.0315046	0.0042764	0.014617	0.028979	0.0021878	0.0215914	0.005746	0.0082742	0.0923683	0.0521084	0.0024413	0.0013701	0.0174376
Hclust02	0.0344027	0	0.0306596	0.0068351	0.0605422	0.0355076	0.019641	0.0014001	0.0050946	0.0352855	0.0449221	0.0266976	0.0315046	0.0042764	0.014617	0.028979	0.0021878	0.0215914	0.005746	0.0082742	0.0923683	0.0521084	0.0024413	0.0013701	0.0174376
Hclust03	0.0344027	0.0045794	0	0.0068351	0.0605422	0.0355076	0.019641	0.0014001	0.0050946	0.0352855	0.0449221	0.0266976	0.0315046	0.0042764	0.014617	0.028979	0.0021878	0.0215914	0.005746	0.0082742	0.0923683	0.0521084	0.0024413	0.0013701	0.0174376
Hclust04	0.0344027	0.0045794	0.0306596	0	0.0605422	0.0355076	0.019641	0.0014001	0.0050946	0.0352855	0.0449221	0.0266976	0.0315046	0.0042764	0.014617	0.028979	0.0021878	0.0215914	0.005746	0.0082742	0.0923683	0.0521084	0.0024413	0.0013701	0.0174376
Hclust05	0.0344027	0.0045794	0.0306596	0.0068351	0	0.0355076	0.019641	0.0014001	0.0050946	0.0352855	0.0449221	0.0266976	0.0315046	0.0042764	0.014617	0.028979	0.0021878	0.0215914	0.005746	0.0082742	0.0923683	0.0521084	0.0024413	0.0013701	0.0174376
Hclust06	0.0344027	0.0045794	0.0306596	0.0068351	0.0605422	0	0.019641	0.0014001	0.0050946	0.0352855	0.0449221	0.0266976	0.0315046	0.0042764	0.014617	0.028979	0.0021878	0.0215914	0.005746	0.0082742	0.0923683	0.0521084	0.0024413	0.0013701	0.0174376
Hclust07	0.0344027	0.0045794	0.0306596	0.0068351	0.0605422	0.0355076	0	0.0014001	0.0050946	0.0352855	0.0449221	0.0266976	0.0315046	0.0042764	0.014617	0.028979	0.0021878	0.0215914	0.005746	0.0082742	0.0923683	0.0521084	0.0024413	0.0013701	0.0174376
Hclust08	0.0344027	0.0045794	0.0306596	0.0068351	0.0605422	0.0355076	0.019641	0	0.0050946	0.0352855	0.0449221	0.0266976	0.0315046	0.0042764	0.014617	0.028979	0.0021878	0.0215914	0.005746	0.0082742	0.0923683	0.0521084	0.0024413	0.0013701	0.0174376
Hclust09	0.0344027	0.0045794	0.0306596	0.0068351	0.0605422	0.0355076	0.019641	0.0014001	0	0.0352855	0.0449221	0.0266976	0.0315046	0.0042764	0.014617	0.028979	0.0021878	0.0215914	0.005746	0.0082742	0.0923683	0.0521084	0.0024413	0.0013701	0.0174376
Hclust10	0.0344027	0.0045794	0.0306596	0.0068351	0.0605422	0.0355076	0.019641	0.0014001	0.0050946	0	0.0449221	0.0266976	0.0315046	0.0042764	0.014617	0.028979	0.0021878	0.0215914	0.005746	0.0082742	0.0923683	0.0521084	0.0024413	0.0013701	0.0174376
Hclust11	0.0344027	0.0045794	0.0306596	0.0068351	0.0605422	0.0355076	0.019641	0.0014001	0.0050946	0.0352855	0	0.0266976	0.0315046	0.0042764	0.014617	0.028979	0.0021878	0.0215914	0.005746	0.0082742	0.0923683	0.0521084	0.0024413	0.0013701	0.0174376
Hclust12	0.0344027	0.0045794	0.0306596	0.0068351	0.0605422	0.0355076	0.019641	0.0014001	0.0050946	0.0352855	0.0449221	0	0.0315046	0.0042764	0.014617	0.028979	0.0021878	0.0215914	0.005746	0.0082742	0.0923683	0.0521084	0.0024413	0.0013701	0.0174376
Hclust13	0.0344027	0.0045794	0.0306596	0.0068351	0.0605422	0.0355076	0.019641	0.0014001	0.0050946	0.0352855	0.0449221	0.0266976	0	0.0042764	0.014617	0.028979	0.0021878	0.0215914	0.005746	0.0082742	0.0923683	0.0521084	0.0024413	0.0013701	0.0174376
Hclust14	0.0344027	0.0045794	0.0306596	0.0068351	0.0605422	0.0355076	0.019641	0.0014001	0.0050946	0.0352855	0.0449221	0.0266976	0.0315046	0	0.014617	0.028979	0.0021878	0.0215914	0.005746	0.0082742	0.0923683	0.0521084	0.0024413	0.0013701	0.0174376
Hclust15	0.0344027	0.0045794	0.0306596	0.0068351	0.0605422	0.0355076	0.019641	0.0014001	0.0050946	0.0352855	0.0449221	0.0266976	0.0315046	0.0042764	0	0.028979	0.0021878	0.0215914	0.005746	0.0082742	0.0923683	0.0521084	0.0024413	0.0013701	0.0174376
Hclust16	0.0344027	0.0045794	0.0306596	0.0068351	0.0605422	0.0355076	0.019641	0.0014001	0.0050946	0.0352855	0.0449221	0.0266976	0.0315046	0.0042764	0.014617	0	0.0021878	0.0215914	0.005746	0.0082742	0.0923683	0.0521084	0.0024413	0.0013701	0.0174376
Hclust17	0.0344027	0.0045794	0.0306596	0.0068351	0.0605422	0.0355076	0.019641	0.0014001	0.0050946	0.0352855	0.0449221	0.0266976	0.0315046	0.0042764	0.014617	0.028979	0	0.0215914	0.005746	0.0082742	0.0923683	0.0521084	0.0024413	0.0013701	0.0174376
Hclust18	0.0344027	0.0045794	0.0306596	0.0068351	0.0605422	0.0355076	0.019641	0.0014001	0.0050946	0.0352855	0.0449221	0.0266976	0.0315046	0.0042764	0.014617	0.028979	0.0021878	0	0.005746	0.0082742	0.0923683	0.0521084	0.0024413	0.0013701	0.0174376
Hclust19	0.0344027	0.0045794	0.0306596	0.0068351	0.0605422	0.0355076	0.019641	0.0014001	0.0050946	0.0352855	0.0449221	0.0266976	0.0315046	0.0042764	0.014617	0.028979	0.0021878	0.0215914	0	0.0082742	0.0923683	0.0521084	0.0024413	0.0013701	0.0174376
Hclust20	0.0344027	0.0045794	0.0306596	0.0068351	0.0605422	0.0355076	0.019641	0.0014001	0.0050946	0.0352855	0.0449221	0.0266976	0.0315046	0.0042764	0.014617	0.028979	0.0021878	0.0215914	0.005746	0	0.0923683	0.0521084	0.0024413	0.0013701	0.0174376
Hclust21	0.0344027	0.0045794	0.0306596	0.0068351	0.0605422	0.0355076	0.019641	0.0014001	0.0050946	0.0352855	0.0449221	0.0266976	0.0315046	0.0042764	0.014617	0.028979	0.0021878	0.0215914	0.005746	0.0082742	0	0.0521084	0.0024413	0.0013701	0.0174376
Hclust22	0.0344027	0.0045794	0.0306596	0.0068351	0.0605422	0.0355076	0.019641	0.0014001	0.0050946	0.0352855	0.0449221	0.0266976	0.0315046	0.0042764	0.014617	0.028979	0.0021878	0.0215914	0.005746	0.0082742	0.0923683	0	0.0024413	0.0013701	0.0174376
Hclust23	0.0344027	0.0045794	0.0306596	0.0068351	0.0605422	0.0355076	0.019641	0.0014001	0.0050946	0.0352855	0.0449221	0.0266976	0.0315046	0.0042764	0.014617	0.028979	0.0021878	0.0215914	0.005746	0.0082742	0.0923683	0.0521084	0	0.0013701	0.0174376
Hclust24	0.0344027	0.0045794	0.0306596	0.0068351	0.0605422	0.0355076	0.019641	0.0014001	0.0050946	0.0352855	0.0449221	0.0266976	0.0315046	0.0042764	0.014617	0.028979	0.0021878	0.0215914	0.005746	0.0082742	0.0923683	0.0521084	0.0024413	0	0.0174376
Hclust25	0.0344027	0.0045794	0.0306596	0.0068351	0.0605422	0.0355076	0.019641	0.0014001	0.0050946	0.0352855	0.0449221	0.0266976	0.0315046	0.0042764	0.014617	0.028979	0.0021878	0.0215914	0.005746	0.0082742	0.0923683	0.0521084	0.0024413	0.0013701	0
