## Supplementary Data (Data S1 - S19) for "Climate and land-use shape the spread of zoonotic yellow fever virus": H_P41_011_dist_lc_2015_MEAN_origin.csv

	Hclust01	Hclust02	Hclust03	Hclust04	Hclust05	Hclust06	Hclust07	Hclust08	Hclust09	Hclust10	Hclust11	Hclust12	Hclust13	Hclust14	Hclust15	Hclust16	Hclust17	Hclust18	Hclust19	Hclust20	Hclust21	Hclust22	Hclust23	Hclust24	Hclust25
Hclust01	0	0.412230266431	0.412230266431	0.412230266431	0.412230266431	0.412230266431	0.412230266431	0.412230266431	0.412230266431	0.412230266431	0.412230266431	0.412230266431	0.412230266431	0.412230266431	0.412230266431	0.412230266431	0.412230266431	0.412230266431	0.412230266431	0.412230266431	0.412230266431	0.412230266431	0.412230266431	0.412230266431	0.412230266431
Hclust02	-0.907904425895	0	-0.907904425895	-0.907904425895	-0.907904425895	-0.907904425895	-0.907904425895	-0.907904425895	-0.907904425895	-0.907904425895	-0.907904425895	-0.907904425895	-0.907904425895	-0.907904425895	-0.907904425895	-0.907904425895	-0.907904425895	-0.907904425895	-0.907904425895	-0.907904425895	-0.907904425895	-0.907904425895	-0.907904425895	-0.907904425895	-0.907904425895
Hclust03	-0.111827421742	-0.111827421742	0	-0.111827421742	-0.111827421742	-0.111827421742	-0.111827421742	-0.111827421742	-0.111827421742	-0.111827421742	-0.111827421742	-0.111827421742	-0.111827421742	-0.111827421742	-0.111827421742	-0.111827421742	-0.111827421742	-0.111827421742	-0.111827421742	-0.111827421742	-0.111827421742	-0.111827421742	-0.111827421742	-0.111827421742	-0.111827421742
Hclust04	1.19300801365	1.19300801365	1.19300801365	0	1.19300801365	1.19300801365	1.19300801365	1.19300801365	1.19300801365	1.19300801365	1.19300801365	1.19300801365	1.19300801365	1.19300801365	1.19300801365	1.19300801365	1.19300801365	1.19300801365	1.19300801365	1.19300801365	1.19300801365	1.19300801365	1.19300801365	1.19300801365	1.19300801365
Hclust05	2.12809353327	2.12809353327	2.12809353327	2.12809353327	0	2.12809353327	2.12809353327	2.12809353327	2.12809353327	2.12809353327	2.12809353327	2.12809353327	2.12809353327	2.12809353327	2.12809353327	2.12809353327	2.12809353327	2.12809353327	2.12809353327	2.12809353327	2.12809353327	2.12809353327	2.12809353327	2.12809353327	2.12809353327
Hclust06	0.836005534847	0.836005534847	0.836005534847	0.836005534847	0.836005534847	0	0.836005534847	0.836005534847	0.836005534847	0.836005534847	0.836005534847	0.836005534847	0.836005534847	0.836005534847	0.836005534847	0.836005534847	0.836005534847	0.836005534847	0.836005534847	0.836005534847	0.836005534847	0.836005534847	0.836005534847	0.836005534847	0.836005534847
Hclust07	1.26636435508	1.26636435508	1.26636435508	1.26636435508	1.26636435508	1.26636435508	0	1.26636435508	1.26636435508	1.26636435508	1.26636435508	1.26636435508	1.26636435508	1.26636435508	1.26636435508	1.26636435508	1.26636435508	1.26636435508	1.26636435508	1.26636435508	1.26636435508	1.26636435508	1.26636435508	1.26636435508	1.26636435508
Hclust08	-0.992681008458	-0.992681008458	-0.992681008458	-0.992681008458	-0.992681008458	-0.992681008458	-0.992681008458	0	-0.992681008458	-0.992681008458	-0.992681008458	-0.992681008458	-0.992681008458	-0.992681008458	-0.992681008458	-0.992681008458	-0.992681008458	-0.992681008458	-0.992681008458	-0.992681008458	-0.992681008458	-0.992681008458	-0.992681008458	-0.992681008458	-0.992681008458
Hclust09	1.44348128262	1.44348128262	1.44348128262	1.44348128262	1.44348128262	1.44348128262	1.44348128262	1.44348128262	0	1.44348128262	1.44348128262	1.44348128262	1.44348128262	1.44348128262	1.44348128262	1.44348128262	1.44348128262	1.44348128262	1.44348128262	1.44348128262	1.44348128262	1.44348128262	1.44348128262	1.44348128262	1.44348128262
Hclust10	0.59833481878	0.59833481878	0.59833481878	0.59833481878	0.59833481878	0.59833481878	0.59833481878	0.59833481878	0.59833481878	0	0.59833481878	0.59833481878	0.59833481878	0.59833481878	0.59833481878	0.59833481878	0.59833481878	0.59833481878	0.59833481878	0.59833481878	0.59833481878	0.59833481878	0.59833481878	0.59833481878	0.59833481878
Hclust11	3.10002627127	3.10002627127	3.10002627127	3.10002627127	3.10002627127	3.10002627127	3.10002627127	3.10002627127	3.10002627127	3.10002627127	0	3.10002627127	3.10002627127	3.10002627127	3.10002627127	3.10002627127	3.10002627127	3.10002627127	3.10002627127	3.10002627127	3.10002627127	3.10002627127	3.10002627127	3.10002627127	3.10002627127
Hclust12	1.51846098291	1.51846098291	1.51846098291	1.51846098291	1.51846098291	1.51846098291	1.51846098291	1.51846098291	1.51846098291	1.51846098291	1.51846098291	0	1.51846098291	1.51846098291	1.51846098291	1.51846098291	1.51846098291	1.51846098291	1.51846098291	1.51846098291	1.51846098291	1.51846098291	1.51846098291	1.51846098291	1.51846098291
Hclust13	1.68700781539	1.68700781539	1.68700781539	1.68700781539	1.68700781539	1.68700781539	1.68700781539	1.68700781539	1.68700781539	1.68700781539	1.68700781539	1.68700781539	0	1.68700781539	1.68700781539	1.68700781539	1.68700781539	1.68700781539	1.68700781539	1.68700781539	1.68700781539	1.68700781539	1.68700781539	1.68700781539	1.68700781539
Hclust14	0.42969535381	0.42969535381	0.42969535381	0.42969535381	0.42969535381	0.42969535381	0.42969535381	0.42969535381	0.42969535381	0.42969535381	0.42969535381	0.42969535381	0.42969535381	0	0.42969535381	0.42969535381	0.42969535381	0.42969535381	0.42969535381	0.42969535381	0.42969535381	0.42969535381	0.42969535381	0.42969535381	0.42969535381
Hclust15	0.55154141431	0.55154141431	0.55154141431	0.55154141431	0.55154141431	0.55154141431	0.55154141431	0.55154141431	0.55154141431	0.55154141431	0.55154141431	0.55154141431	0.55154141431	0.55154141431	0	0.55154141431	0.55154141431	0.55154141431	0.55154141431	0.55154141431	0.55154141431	0.55154141431	0.55154141431	0.55154141431	0.55154141431
Hclust16	0.728476976319	0.728476976319	0.728476976319	0.728476976319	0.728476976319	0.728476976319	0.728476976319	0.728476976319	0.728476976319	0.728476976319	0.728476976319	0.728476976319	0.728476976319	0.728476976319	0.728476976319	0	0.728476976319	0.728476976319	0.728476976319	0.728476976319	0.728476976319	0.728476976319	0.728476976319	0.728476976319	0.728476976319
Hclust17	0.293014340994	0.293014340994	0.293014340994	0.293014340994	0.293014340994	0.293014340994	0.293014340994	0.293014340994	0.293014340994	0.293014340994	0.293014340994	0.293014340994	0.293014340994	0.293014340994	0.293014340994	0.293014340994	0	0.293014340994	0.293014340994	0.293014340994	0.293014340994	0.293014340994	0.293014340994	0.293014340994	0.293014340994
Hclust18	-0.068256775003	-0.068256775003	-0.068256775003	-0.068256775003	-0.068256775003	-0.068256775003	-0.068256775003	-0.068256775003	-0.068256775003	-0.068256775003	-0.068256775003	-0.068256775003	-0.068256775003	-0.068256775003	-0.068256775003	-0.068256775003	-0.068256775003	0	-0.068256775003	-0.068256775003	-0.068256775003	-0.068256775003	-0.068256775003	-0.068256775003	-0.068256775003
Hclust19	0.534566172634	0.534566172634	0.534566172634	0.534566172634	0.534566172634	0.534566172634	0.534566172634	0.534566172634	0.534566172634	0.534566172634	0.534566172634	0.534566172634	0.534566172634	0.534566172634	0.534566172634	0.534566172634	0.534566172634	0.534566172634	0	0.534566172634	0.534566172634	0.534566172634	0.534566172634	0.534566172634	0.534566172634
Hclust20	0.881579093575	0.881579093575	0.881579093575	0.881579093575	0.881579093575	0.881579093575	0.881579093575	0.881579093575	0.881579093575	0.881579093575	0.881579093575	0.881579093575	0.881579093575	0.881579093575	0.881579093575	0.881579093575	0.881579093575	0.881579093575	0.881579093575	0	0.881579093575	0.881579093575	0.881579093575	0.881579093575	0.881579093575
Hclust21	1.48212465043	1.48212465043	1.48212465043	1.48212465043	1.48212465043	1.48212465043	1.48212465043	1.48212465043	1.48212465043	1.48212465043	1.48212465043	1.48212465043	1.48212465043	1.48212465043	1.48212465043	1.48212465043	1.48212465043	1.48212465043	1.48212465043	1.48212465043	0	1.48212465043	1.48212465043	1.48212465043	1.48212465043
Hclust22	2.14093981052	2.14093981052	2.14093981052	2.14093981052	2.14093981052	2.14093981052	2.14093981052	2.14093981052	2.14093981052	2.14093981052	2.14093981052	2.14093981052	2.14093981052	2.14093981052	2.14093981052	2.14093981052	2.14093981052	2.14093981052	2.14093981052	2.14093981052	2.14093981052	0	2.14093981052	2.14093981052	2.14093981052
Hclust23	0.295564947441	0.295564947441	0.295564947441	0.295564947441	0.295564947441	0.295564947441	0.295564947441	0.295564947441	0.295564947441	0.295564947441	0.295564947441	0.295564947441	0.295564947441	0.295564947441	0.295564947441	0.295564947441	0.295564947441	0.295564947441	0.295564947441	0.295564947441	0.295564947441	0.295564947441	0	0.295564947441	0.295564947441
Hclust24	0.933085476435	0.933085476435	0.933085476435	0.933085476435	0.933085476435	0.933085476435	0.933085476435	0.933085476435	0.933085476435	0.933085476435	0.933085476435	0.933085476435	0.933085476435	0.933085476435	0.933085476435	0.933085476435	0.933085476435	0.933085476435	0.933085476435	0.933085476435	0.933085476435	0.933085476435	0.933085476435	0	0.933085476435
Hclust25	0.497402460432	0.497402460432	0.497402460432	0.497402460432	0.497402460432	0.497402460432	0.497402460432	0.497402460432	0.497402460432	0.497402460432	0.497402460432	0.497402460432	0.497402460432	0.497402460432	0.497402460432	0.497402460432	0.497402460432	0.497402460432	0.497402460432	0.497402460432	0.497402460432	0.497402460432	0.497402460432	0.497402460432	0
