## Supplementary Data (Data S1 - S19) for "Climate and land-use shape the spread of zoonotic yellow fever virus": H_P41_040_dist_lc_2015_MEAN_origin.csv

	Hclust01	Hclust02	Hclust03	Hclust04	Hclust05	Hclust06	Hclust07	Hclust08	Hclust09	Hclust10	Hclust11	Hclust12	Hclust13	Hclust14	Hclust15	Hclust16	Hclust17	Hclust18	Hclust19	Hclust20	Hclust21	Hclust22	Hclust23	Hclust24	Hclust25
Hclust01	0	0.267830580559	0.267830580559	0.267830580559	0.267830580559	0.267830580559	0.267830580559	0.267830580559	0.267830580559	0.267830580559	0.267830580559	0.267830580559	0.267830580559	0.267830580559	0.267830580559	0.267830580559	0.267830580559	0.267830580559	0.267830580559	0.267830580559	0.267830580559	0.267830580559	0.267830580559	0.267830580559	0.267830580559
Hclust02	3.13053025334	0	3.13053025334	3.13053025334	3.13053025334	3.13053025334	3.13053025334	3.13053025334	3.13053025334	3.13053025334	3.13053025334	3.13053025334	3.13053025334	3.13053025334	3.13053025334	3.13053025334	3.13053025334	3.13053025334	3.13053025334	3.13053025334	3.13053025334	3.13053025334	3.13053025334	3.13053025334	3.13053025334
Hclust03	0.762105900692	0.762105900692	0	0.762105900692	0.762105900692	0.762105900692	0.762105900692	0.762105900692	0.762105900692	0.762105900692	0.762105900692	0.762105900692	0.762105900692	0.762105900692	0.762105900692	0.762105900692	0.762105900692	0.762105900692	0.762105900692	0.762105900692	0.762105900692	0.762105900692	0.762105900692	0.762105900692	0.762105900692
Hclust04	0.229079980378	0.229079980378	0.229079980378	0	0.229079980378	0.229079980378	0.229079980378	0.229079980378	0.229079980378	0.229079980378	0.229079980378	0.229079980378	0.229079980378	0.229079980378	0.229079980378	0.229079980378	0.229079980378	0.229079980378	0.229079980378	0.229079980378	0.229079980378	0.229079980378	0.229079980378	0.229079980378	0.229079980378
Hclust05	-0.0181434547823	-0.0181434547823	-0.0181434547823	-0.0181434547823	0	-0.0181434547823	-0.0181434547823	-0.0181434547823	-0.0181434547823	-0.0181434547823	-0.0181434547823	-0.0181434547823	-0.0181434547823	-0.0181434547823	-0.0181434547823	-0.0181434547823	-0.0181434547823	-0.0181434547823	-0.0181434547823	-0.0181434547823	-0.0181434547823	-0.0181434547823	-0.0181434547823	-0.0181434547823	-0.0181434547823
Hclust06	-0.0350927136796	-0.0350927136796	-0.0350927136796	-0.0350927136796	-0.0350927136796	0	-0.0350927136796	-0.0350927136796	-0.0350927136796	-0.0350927136796	-0.0350927136796	-0.0350927136796	-0.0350927136796	-0.0350927136796	-0.0350927136796	-0.0350927136796	-0.0350927136796	-0.0350927136796	-0.0350927136796	-0.0350927136796	-0.0350927136796	-0.0350927136796	-0.0350927136796	-0.0350927136796	-0.0350927136796
Hclust07	0.455880982322	0.455880982322	0.455880982322	0.455880982322	0.455880982322	0.455880982322	0	0.455880982322	0.455880982322	0.455880982322	0.455880982322	0.455880982322	0.455880982322	0.455880982322	0.455880982322	0.455880982322	0.455880982322	0.455880982322	0.455880982322	0.455880982322	0.455880982322	0.455880982322	0.455880982322	0.455880982322	0.455880982322
Hclust08	2.92218051759	2.92218051759	2.92218051759	2.92218051759	2.92218051759	2.92218051759	2.92218051759	0	2.92218051759	2.92218051759	2.92218051759	2.92218051759	2.92218051759	2.92218051759	2.92218051759	2.92218051759	2.92218051759	2.92218051759	2.92218051759	2.92218051759	2.92218051759	2.92218051759	2.92218051759	2.92218051759	2.92218051759
Hclust09	-0.00157411323709	-0.00157411323709	-0.00157411323709	-0.00157411323709	-0.00157411323709	-0.00157411323709	-0.00157411323709	-0.00157411323709	0	-0.00157411323709	-0.00157411323709	-0.00157411323709	-0.00157411323709	-0.00157411323709	-0.00157411323709	-0.00157411323709	-0.00157411323709	-0.00157411323709	-0.00157411323709	-0.00157411323709	-0.00157411323709	-0.00157411323709	-0.00157411323709	-0.00157411323709	-0.00157411323709
Hclust10	0.494593343276	0.494593343276	0.494593343276	0.494593343276	0.494593343276	0.494593343276	0.494593343276	0.494593343276	0.494593343276	0	0.494593343276	0.494593343276	0.494593343276	0.494593343276	0.494593343276	0.494593343276	0.494593343276	0.494593343276	0.494593343276	0.494593343276	0.494593343276	0.494593343276	0.494593343276	0.494593343276	0.494593343276
Hclust11	-1.51864266889	-1.51864266889	-1.51864266889	-1.51864266889	-1.51864266889	-1.51864266889	-1.51864266889	-1.51864266889	-1.51864266889	-1.51864266889	0	-1.51864266889	-1.51864266889	-1.51864266889	-1.51864266889	-1.51864266889	-1.51864266889	-1.51864266889	-1.51864266889	-1.51864266889	-1.51864266889	-1.51864266889	-1.51864266889	-1.51864266889	-1.51864266889
Hclust12	0.467841485511	0.467841485511	0.467841485511	0.467841485511	0.467841485511	0.467841485511	0.467841485511	0.467841485511	0.467841485511	0.467841485511	0.467841485511	0	0.467841485511	0.467841485511	0.467841485511	0.467841485511	0.467841485511	0.467841485511	0.467841485511	0.467841485511	0.467841485511	0.467841485511	0.467841485511	0.467841485511	0.467841485511
Hclust13	-0.422811091658	-0.422811091658	-0.422811091658	-0.422811091658	-0.422811091658	-0.422811091658	-0.422811091658	-0.422811091658	-0.422811091658	-0.422811091658	-0.422811091658	-0.422811091658	0	-0.422811091658	-0.422811091658	-0.422811091658	-0.422811091658	-0.422811091658	-0.422811091658	-0.422811091658	-0.422811091658	-0.422811091658	-0.422811091658	-0.422811091658	-0.422811091658
Hclust14	0.381897709618	0.381897709618	0.381897709618	0.381897709618	0.381897709618	0.381897709618	0.381897709618	0.381897709618	0.381897709618	0.381897709618	0.381897709618	0.381897709618	0.381897709618	0	0.381897709618	0.381897709618	0.381897709618	0.381897709618	0.381897709618	0.381897709618	0.381897709618	0.381897709618	0.381897709618	0.381897709618	0.381897709618
Hclust15	1.88749984326	1.88749984326	1.88749984326	1.88749984326	1.88749984326	1.88749984326	1.88749984326	1.88749984326	1.88749984326	1.88749984326	1.88749984326	1.88749984326	1.88749984326	1.88749984326	0	1.88749984326	1.88749984326	1.88749984326	1.88749984326	1.88749984326	1.88749984326	1.88749984326	1.88749984326	1.88749984326	1.88749984326
Hclust16	2.3433024701	2.3433024701	2.3433024701	2.3433024701	2.3433024701	2.3433024701	2.3433024701	2.3433024701	2.3433024701	2.3433024701	2.3433024701	2.3433024701	2.3433024701	2.3433024701	2.3433024701	0	2.3433024701	2.3433024701	2.3433024701	2.3433024701	2.3433024701	2.3433024701	2.3433024701	2.3433024701	2.3433024701
Hclust17	3.48126983148	3.48126983148	3.48126983148	3.48126983148	3.48126983148	3.48126983148	3.48126983148	3.48126983148	3.48126983148	3.48126983148	3.48126983148	3.48126983148	3.48126983148	3.48126983148	3.48126983148	3.48126983148	0	3.48126983148	3.48126983148	3.48126983148	3.48126983148	3.48126983148	3.48126983148	3.48126983148	3.48126983148
Hclust18	1.3704920053	1.3704920053	1.3704920053	1.3704920053	1.3704920053	1.3704920053	1.3704920053	1.3704920053	1.3704920053	1.3704920053	1.3704920053	1.3704920053	1.3704920053	1.3704920053	1.3704920053	1.3704920053	1.3704920053	0	1.3704920053	1.3704920053	1.3704920053	1.3704920053	1.3704920053	1.3704920053	1.3704920053
Hclust19	0.559737438588	0.559737438588	0.559737438588	0.559737438588	0.559737438588	0.559737438588	0.559737438588	0.559737438588	0.559737438588	0.559737438588	0.559737438588	0.559737438588	0.559737438588	0.559737438588	0.559737438588	0.559737438588	0.559737438588	0.559737438588	0	0.559737438588	0.559737438588	0.559737438588	0.559737438588	0.559737438588	0.559737438588
Hclust20	0.575999692591	0.575999692591	0.575999692591	0.575999692591	0.575999692591	0.575999692591	0.575999692591	0.575999692591	0.575999692591	0.575999692591	0.575999692591	0.575999692591	0.575999692591	0.575999692591	0.575999692591	0.575999692591	0.575999692591	0.575999692591	0.575999692591	0	0.575999692591	0.575999692591	0.575999692591	0.575999692591	0.575999692591
Hclust21	0.141970166169	0.141970166169	0.141970166169	0.141970166169	0.141970166169	0.141970166169	0.141970166169	0.141970166169	0.141970166169	0.141970166169	0.141970166169	0.141970166169	0.141970166169	0.141970166169	0.141970166169	0.141970166169	0.141970166169	0.141970166169	0.141970166169	0.141970166169	0	0.141970166169	0.141970166169	0.141970166169	0.141970166169
Hclust22	-0.350294178441	-0.350294178441	-0.350294178441	-0.350294178441	-0.350294178441	-0.350294178441	-0.350294178441	-0.350294178441	-0.350294178441	-0.350294178441	-0.350294178441	-0.350294178441	-0.350294178441	-0.350294178441	-0.350294178441	-0.350294178441	-0.350294178441	-0.350294178441	-0.350294178441	-0.350294178441	-0.350294178441	0	-0.350294178441	-0.350294178441	-0.350294178441
Hclust23	1.59438002051	1.59438002051	1.59438002051	1.59438002051	1.59438002051	1.59438002051	1.59438002051	1.59438002051	1.59438002051	1.59438002051	1.59438002051	1.59438002051	1.59438002051	1.59438002051	1.59438002051	1.59438002051	1.59438002051	1.59438002051	1.59438002051	1.59438002051	1.59438002051	1.59438002051	0	1.59438002051	1.59438002051
Hclust24	-0.0279856782208	-0.0279856782208	-0.0279856782208	-0.0279856782208	-0.0279856782208	-0.0279856782208	-0.0279856782208	-0.0279856782208	-0.0279856782208	-0.0279856782208	-0.0279856782208	-0.0279856782208	-0.0279856782208	-0.0279856782208	-0.0279856782208	-0.0279856782208	-0.0279856782208	-0.0279856782208	-0.0279856782208	-0.0279856782208	-0.0279856782208	-0.0279856782208	-0.0279856782208	0	-0.0279856782208
Hclust25	0.142294790356	0.142294790356	0.142294790356	0.142294790356	0.142294790356	0.142294790356	0.142294790356	0.142294790356	0.142294790356	0.142294790356	0.142294790356	0.142294790356	0.142294790356	0.142294790356	0.142294790356	0.142294790356	0.142294790356	0.142294790356	0.142294790356	0.142294790356	0.142294790356	0.142294790356	0.142294790356	0.142294790356	0
