## Supplementary Data (Data S1 - S19) for "Climate and land-use shape the spread of zoonotic yellow fever virus": H_P45_elev_srtm_min_MIN_origin.csv

	Hclust01	Hclust02	Hclust03	Hclust04	Hclust05	Hclust06	Hclust07	Hclust08	Hclust09	Hclust10	Hclust11	Hclust12	Hclust13	Hclust14	Hclust15	Hclust16	Hclust17	Hclust18	Hclust19	Hclust20	Hclust21	Hclust22	Hclust23	Hclust24	Hclust25
Hclust01	0	273	273	273	273	273	273	273	273	273	273	273	273	273	273	273	273	273	273	273	273	273	273	273	273
Hclust02	373	0	373	373	373	373	373	373	373	373	373	373	373	373	373	373	373	373	373	373	373	373	373	373	373
Hclust03	538	538	0	538	538	538	538	538	538	538	538	538	538	538	538	538	538	538	538	538	538	538	538	538	538
Hclust04	0	0	0	0	0	0	0	0	0	0	0	0	0	0	0	0	0	0	0	0	0	0	0	0	0
Hclust05	0	0	0	0	0	0	0	0	0	0	0	0	0	0	0	0	0	0	0	0	0	0	0	0	0
Hclust06	219	219	219	219	219	0	219	219	219	219	219	219	219	219	219	219	219	219	219	219	219	219	219	219	219
Hclust07	72	72	72	72	72	72	0	72	72	72	72	72	72	72	72	72	72	72	72	72	72	72	72	72	72
Hclust08	346	346	346	346	346	346	346	0	346	346	346	346	346	346	346	346	346	346	346	346	346	346	346	346	346
Hclust09	0	0	0	0	0	0	0	0	0	0	0	0	0	0	0	0	0	0	0	0	0	0	0	0	0
Hclust10	27	27	27	27	27	27	27	27	27	0	27	27	27	27	27	27	27	27	27	27	27	27	27	27	27
Hclust11	-43	-43	-43	-43	-43	-43	-43	-43	-43	-43	0	-43	-43	-43	-43	-43	-43	-43	-43	-43	-43	-43	-43	-43	-43
Hclust12	422	422	422	422	422	422	422	422	422	422	422	0	422	422	422	422	422	422	422	422	422	422	422	422	422
Hclust13	0	0	0	0	0	0	0	0	0	0	0	0	0	0	0	0	0	0	0	0	0	0	0	0	0
Hclust14	0	0	0	0	0	0	0	0	0	0	0	0	0	0	0	0	0	0	0	0	0	0	0	0	0
Hclust15	662	662	662	662	662	662	662	662	662	662	662	662	662	662	0	662	662	662	662	662	662	662	662	662	662
Hclust16	834	834	834	834	834	834	834	834	834	834	834	834	834	834	834	0	834	834	834	834	834	834	834	834	834
Hclust17	494	494	494	494	494	494	494	494	494	494	494	494	494	494	494	494	0	494	494	494	494	494	494	494	494
Hclust18	489	489	489	489	489	489	489	489	489	489	489	489	489	489	489	489	489	0	489	489	489	489	489	489	489
Hclust19	618	618	618	618	618	618	618	618	618	618	618	618	618	618	618	618	618	618	0	618	618	618	618	618	618
Hclust20	195	195	195	195	195	195	195	195	195	195	195	195	195	195	195	195	195	195	195	0	195	195	195	195	195
Hclust21	293	293	293	293	293	293	293	293	293	293	293	293	293	293	293	293	293	293	293	293	0	293	293	293	293
Hclust22	0	0	0	0	0	0	0	0	0	0	0	0	0	0	0	0	0	0	0	0	0	0	0	0	0
Hclust23	3	3	3	3	3	3	3	3	3	3	3	3	3	3	3	3	3	3	3	3	3	3	0	3	3
Hclust24	425	425	425	425	425	425	425	425	425	425	425	425	425	425	425	425	425	425	425	425	425	425	425	0	425
Hclust25	1	1	1	1	1	1	1	1	1	1	1	1	1	1	1	1	1	1	1	1	1	1	1	1	0
