## Supplementary Data (Data S1 - S19) for "Climate and land-use shape the spread of zoonotic yellow fever virus": H_P46_elev_srtm_propLT2300mtopo_MEAN_origin.csv

	Hclust01	Hclust02	Hclust03	Hclust04	Hclust05	Hclust06	Hclust07	Hclust08	Hclust09	Hclust10	Hclust11	Hclust12	Hclust13	Hclust14	Hclust15	Hclust16	Hclust17	Hclust18	Hclust19	Hclust20	Hclust21	Hclust22	Hclust23	Hclust24	Hclust25
Hclust01	0	0.999821360577	0.999821360577	0.999821360577	0.999821360577	0.999821360577	0.999821360577	0.999821360577	0.999821360577	0.999821360577	0.999821360577	0.999821360577	0.999821360577	0.999821360577	0.999821360577	0.999821360577	0.999821360577	0.999821360577	0.999821360577	0.999821360577	0.999821360577	0.999821360577	0.999821360577	0.999821360577	0.999821360577
Hclust02	1	0	1	1	1	1	1	1	1	1	1	1	1	1	1	1	1	1	1	1	1	1	1	1	1
Hclust03	0.999729309634	0.999729309634	0	0.999729309634	0.999729309634	0.999729309634	0.999729309634	0.999729309634	0.999729309634	0.999729309634	0.999729309634	0.999729309634	0.999729309634	0.999729309634	0.999729309634	0.999729309634	0.999729309634	0.999729309634	0.999729309634	0.999729309634	0.999729309634	0.999729309634	0.999729309634	0.999729309634	0.999729309634
Hclust04	0.99985262913	0.99985262913	0.99985262913	0	0.99985262913	0.99985262913	0.99985262913	0.99985262913	0.99985262913	0.99985262913	0.99985262913	0.99985262913	0.99985262913	0.99985262913	0.99985262913	0.99985262913	0.99985262913	0.99985262913	0.99985262913	0.99985262913	0.99985262913	0.99985262913	0.99985262913	0.99985262913	0.99985262913
Hclust05	0.998762029558	0.998762029558	0.998762029558	0.998762029558	0	0.998762029558	0.998762029558	0.998762029558	0.998762029558	0.998762029558	0.998762029558	0.998762029558	0.998762029558	0.998762029558	0.998762029558	0.998762029558	0.998762029558	0.998762029558	0.998762029558	0.998762029558	0.998762029558	0.998762029558	0.998762029558	0.998762029558	0.998762029558
Hclust06	1	1	1	1	1	0	1	1	1	1	1	1	1	1	1	1	1	1	1	1	1	1	1	1	1
Hclust07	0.998308127313	0.998308127313	0.998308127313	0.998308127313	0.998308127313	0.998308127313	0	0.998308127313	0.998308127313	0.998308127313	0.998308127313	0.998308127313	0.998308127313	0.998308127313	0.998308127313	0.998308127313	0.998308127313	0.998308127313	0.998308127313	0.998308127313	0.998308127313	0.998308127313	0.998308127313	0.998308127313	0.998308127313
Hclust08	1	1	1	1	1	1	1	0	1	1	1	1	1	1	1	1	1	1	1	1	1	1	1	1	1
Hclust09	0.997933984037	0.997933984037	0.997933984037	0.997933984037	0.997933984037	0.997933984037	0.997933984037	0.997933984037	0	0.997933984037	0.997933984037	0.997933984037	0.997933984037	0.997933984037	0.997933984037	0.997933984037	0.997933984037	0.997933984037	0.997933984037	0.997933984037	0.997933984037	0.997933984037	0.997933984037	0.997933984037	0.997933984037
Hclust10	0.999737565651	0.999737565651	0.999737565651	0.999737565651	0.999737565651	0.999737565651	0.999737565651	0.999737565651	0.999737565651	0	0.999737565651	0.999737565651	0.999737565651	0.999737565651	0.999737565651	0.999737565651	0.999737565651	0.999737565651	0.999737565651	0.999737565651	0.999737565651	0.999737565651	0.999737565651	0.999737565651	0.999737565651
Hclust11	0.994783857057	0.994783857057	0.994783857057	0.994783857057	0.994783857057	0.994783857057	0.994783857057	0.994783857057	0.994783857057	0.994783857057	0	0.994783857057	0.994783857057	0.994783857057	0.994783857057	0.994783857057	0.994783857057	0.994783857057	0.994783857057	0.994783857057	0.994783857057	0.994783857057	0.994783857057	0.994783857057	0.994783857057
Hclust12	1	1	1	1	1	1	1	1	1	1	1	0	1	1	1	1	1	1	1	1	1	1	1	1	1
Hclust13	0.999328164654	0.999328164654	0.999328164654	0.999328164654	0.999328164654	0.999328164654	0.999328164654	0.999328164654	0.999328164654	0.999328164654	0.999328164654	0.999328164654	0	0.999328164654	0.999328164654	0.999328164654	0.999328164654	0.999328164654	0.999328164654	0.999328164654	0.999328164654	0.999328164654	0.999328164654	0.999328164654	0.999328164654
Hclust14	0.913820326328	0.913820326328	0.913820326328	0.913820326328	0.913820326328	0.913820326328	0.913820326328	0.913820326328	0.913820326328	0.913820326328	0.913820326328	0.913820326328	0.913820326328	0	0.913820326328	0.913820326328	0.913820326328	0.913820326328	0.913820326328	0.913820326328	0.913820326328	0.913820326328	0.913820326328	0.913820326328	0.913820326328
Hclust15	0.999806397566	0.999806397566	0.999806397566	0.999806397566	0.999806397566	0.999806397566	0.999806397566	0.999806397566	0.999806397566	0.999806397566	0.999806397566	0.999806397566	0.999806397566	0.999806397566	0	0.999806397566	0.999806397566	0.999806397566	0.999806397566	0.999806397566	0.999806397566	0.999806397566	0.999806397566	0.999806397566	0.999806397566
Hclust16	1	1	1	1	1	1	1	1	1	1	1	1	1	1	1	0	1	1	1	1	1	1	1	1	1
Hclust17	1	1	1	1	1	1	1	1	1	1	1	1	1	1	1	1	0	1	1	1	1	1	1	1	1
Hclust18	0.999873886976	0.999873886976	0.999873886976	0.999873886976	0.999873886976	0.999873886976	0.999873886976	0.999873886976	0.999873886976	0.999873886976	0.999873886976	0.999873886976	0.999873886976	0.999873886976	0.999873886976	0.999873886976	0.999873886976	0	0.999873886976	0.999873886976	0.999873886976	0.999873886976	0.999873886976	0.999873886976	0.999873886976
Hclust19	1	1	1	1	1	1	1	1	1	1	1	1	1	1	1	1	1	1	0	1	1	1	1	1	1
Hclust20	1	1	1	1	1	1	1	1	1	1	1	1	1	1	1	1	1	1	1	0	1	1	1	1	1
Hclust21	1	1	1	1	1	1	1	1	1	1	1	1	1	1	1	1	1	1	1	1	0	1	1	1	1
Hclust22	0.996729032864	0.996729032864	0.996729032864	0.996729032864	0.996729032864	0.996729032864	0.996729032864	0.996729032864	0.996729032864	0.996729032864	0.996729032864	0.996729032864	0.996729032864	0.996729032864	0.996729032864	0.996729032864	0.996729032864	0.996729032864	0.996729032864	0.996729032864	0.996729032864	0	0.996729032864	0.996729032864	0.996729032864
Hclust23	0.999931968131	0.999931968131	0.999931968131	0.999931968131	0.999931968131	0.999931968131	0.999931968131	0.999931968131	0.999931968131	0.999931968131	0.999931968131	0.999931968131	0.999931968131	0.999931968131	0.999931968131	0.999931968131	0.999931968131	0.999931968131	0.999931968131	0.999931968131	0.999931968131	0.999931968131	0	0.999931968131	0.999931968131
Hclust24	1	1	1	1	1	1	1	1	1	1	1	1	1	1	1	1	1	1	1	1	1	1	1	0	1
Hclust25	0.999187290668	0.999187290668	0.999187290668	0.999187290668	0.999187290668	0.999187290668	0.999187290668	0.999187290668	0.999187290668	0.999187290668	0.999187290668	0.999187290668	0.999187290668	0.999187290668	0.999187290668	0.999187290668	0.999187290668	0.999187290668	0.999187290668	0.999187290668	0.999187290668	0.999187290668	0.999187290668	0.999187290668	0
