## Supplementary Data (Data S1 - S19) for "Climate and land-use shape the spread of zoonotic yellow fever virus": H_P47_elev_srtm_mean_MEAN_destination.csv

	Hclust01	Hclust02	Hclust03	Hclust04	Hclust05	Hclust06	Hclust07	Hclust08	Hclust09	Hclust10	Hclust11	Hclust12	Hclust13	Hclust14	Hclust15	Hclust16	Hclust17	Hclust18	Hclust19	Hclust20	Hclust21	Hclust22	Hclust23	Hclust24	Hclust25
Hclust01	0	493.491781995	1010.71063796	508.011786725	520.058071836	722.942015565	801.123508517	507.719020987	596.000756103	487.533704065	474.541564995	919.655918181	719.656924971	36.4835581309	979.067904143	998.644811224	693.509906747	873.913732734	823.863582556	596.344611187	871.229917649	516.824954507	250.773269885	528.359103109	37.4854558611
Hclust02	723.391399266	0	1010.71063796	508.011786725	520.058071836	722.942015565	801.123508517	507.719020987	596.000756103	487.533704065	474.541564995	919.655918181	719.656924971	36.4835581309	979.067904143	998.644811224	693.509906747	873.913732734	823.863582556	596.344611187	871.229917649	516.824954507	250.773269885	528.359103109	37.4854558611
Hclust03	723.391399266	493.491781995	0	508.011786725	520.058071836	722.942015565	801.123508517	507.719020987	596.000756103	487.533704065	474.541564995	919.655918181	719.656924971	36.4835581309	979.067904143	998.644811224	693.509906747	873.913732734	823.863582556	596.344611187	871.229917649	516.824954507	250.773269885	528.359103109	37.4854558611
Hclust04	723.391399266	493.491781995	1010.71063796	0	520.058071836	722.942015565	801.123508517	507.719020987	596.000756103	487.533704065	474.541564995	919.655918181	719.656924971	36.4835581309	979.067904143	998.644811224	693.509906747	873.913732734	823.863582556	596.344611187	871.229917649	516.824954507	250.773269885	528.359103109	37.4854558611
Hclust05	723.391399266	493.491781995	1010.71063796	508.011786725	0	722.942015565	801.123508517	507.719020987	596.000756103	487.533704065	474.541564995	919.655918181	719.656924971	36.4835581309	979.067904143	998.644811224	693.509906747	873.913732734	823.863582556	596.344611187	871.229917649	516.824954507	250.773269885	528.359103109	37.4854558611
Hclust06	723.391399266	493.491781995	1010.71063796	508.011786725	520.058071836	0	801.123508517	507.719020987	596.000756103	487.533704065	474.541564995	919.655918181	719.656924971	36.4835581309	979.067904143	998.644811224	693.509906747	873.913732734	823.863582556	596.344611187	871.229917649	516.824954507	250.773269885	528.359103109	37.4854558611
Hclust07	723.391399266	493.491781995	1010.71063796	508.011786725	520.058071836	722.942015565	0	507.719020987	596.000756103	487.533704065	474.541564995	919.655918181	719.656924971	36.4835581309	979.067904143	998.644811224	693.509906747	873.913732734	823.863582556	596.344611187	871.229917649	516.824954507	250.773269885	528.359103109	37.4854558611
Hclust08	723.391399266	493.491781995	1010.71063796	508.011786725	520.058071836	722.942015565	801.123508517	0	596.000756103	487.533704065	474.541564995	919.655918181	719.656924971	36.4835581309	979.067904143	998.644811224	693.509906747	873.913732734	823.863582556	596.344611187	871.229917649	516.824954507	250.773269885	528.359103109	37.4854558611
Hclust09	723.391399266	493.491781995	1010.71063796	508.011786725	520.058071836	722.942015565	801.123508517	507.719020987	0	487.533704065	474.541564995	919.655918181	719.656924971	36.4835581309	979.067904143	998.644811224	693.509906747	873.913732734	823.863582556	596.344611187	871.229917649	516.824954507	250.773269885	528.359103109	37.4854558611
Hclust10	723.391399266	493.491781995	1010.71063796	508.011786725	520.058071836	722.942015565	801.123508517	507.719020987	596.000756103	0	474.541564995	919.655918181	719.656924971	36.4835581309	979.067904143	998.644811224	693.509906747	873.913732734	823.863582556	596.344611187	871.229917649	516.824954507	250.773269885	528.359103109	37.4854558611
Hclust11	723.391399266	493.491781995	1010.71063796	508.011786725	520.058071836	722.942015565	801.123508517	507.719020987	596.000756103	487.533704065	0	919.655918181	719.656924971	36.4835581309	979.067904143	998.644811224	693.509906747	873.913732734	823.863582556	596.344611187	871.229917649	516.824954507	250.773269885	528.359103109	37.4854558611
Hclust12	723.391399266	493.491781995	1010.71063796	508.011786725	520.058071836	722.942015565	801.123508517	507.719020987	596.000756103	487.533704065	474.541564995	0	719.656924971	36.4835581309	979.067904143	998.644811224	693.509906747	873.913732734	823.863582556	596.344611187	871.229917649	516.824954507	250.773269885	528.359103109	37.4854558611
Hclust13	723.391399266	493.491781995	1010.71063796	508.011786725	520.058071836	722.942015565	801.123508517	507.719020987	596.000756103	487.533704065	474.541564995	919.655918181	0	36.4835581309	979.067904143	998.644811224	693.509906747	873.913732734	823.863582556	596.344611187	871.229917649	516.824954507	250.773269885	528.359103109	37.4854558611
Hclust14	723.391399266	493.491781995	1010.71063796	508.011786725	520.058071836	722.942015565	801.123508517	507.719020987	596.000756103	487.533704065	474.541564995	919.655918181	719.656924971	0	979.067904143	998.644811224	693.509906747	873.913732734	823.863582556	596.344611187	871.229917649	516.824954507	250.773269885	528.359103109	37.4854558611
Hclust15	723.391399266	493.491781995	1010.71063796	508.011786725	520.058071836	722.942015565	801.123508517	507.719020987	596.000756103	487.533704065	474.541564995	919.655918181	719.656924971	36.4835581309	0	998.644811224	693.509906747	873.913732734	823.863582556	596.344611187	871.229917649	516.824954507	250.773269885	528.359103109	37.4854558611
Hclust16	723.391399266	493.491781995	1010.71063796	508.011786725	520.058071836	722.942015565	801.123508517	507.719020987	596.000756103	487.533704065	474.541564995	919.655918181	719.656924971	36.4835581309	979.067904143	0	693.509906747	873.913732734	823.863582556	596.344611187	871.229917649	516.824954507	250.773269885	528.359103109	37.4854558611
Hclust17	723.391399266	493.491781995	1010.71063796	508.011786725	520.058071836	722.942015565	801.123508517	507.719020987	596.000756103	487.533704065	474.541564995	919.655918181	719.656924971	36.4835581309	979.067904143	998.644811224	0	873.913732734	823.863582556	596.344611187	871.229917649	516.824954507	250.773269885	528.359103109	37.4854558611
Hclust18	723.391399266	493.491781995	1010.71063796	508.011786725	520.058071836	722.942015565	801.123508517	507.719020987	596.000756103	487.533704065	474.541564995	919.655918181	719.656924971	36.4835581309	979.067904143	998.644811224	693.509906747	0	823.863582556	596.344611187	871.229917649	516.824954507	250.773269885	528.359103109	37.4854558611
Hclust19	723.391399266	493.491781995	1010.71063796	508.011786725	520.058071836	722.942015565	801.123508517	507.719020987	596.000756103	487.533704065	474.541564995	919.655918181	719.656924971	36.4835581309	979.067904143	998.644811224	693.509906747	873.913732734	0	596.344611187	871.229917649	516.824954507	250.773269885	528.359103109	37.4854558611
Hclust20	723.391399266	493.491781995	1010.71063796	508.011786725	520.058071836	722.942015565	801.123508517	507.719020987	596.000756103	487.533704065	474.541564995	919.655918181	719.656924971	36.4835581309	979.067904143	998.644811224	693.509906747	873.913732734	823.863582556	0	871.229917649	516.824954507	250.773269885	528.359103109	37.4854558611
Hclust21	723.391399266	493.491781995	1010.71063796	508.011786725	520.058071836	722.942015565	801.123508517	507.719020987	596.000756103	487.533704065	474.541564995	919.655918181	719.656924971	36.4835581309	979.067904143	998.644811224	693.509906747	873.913732734	823.863582556	596.344611187	0	516.824954507	250.773269885	528.359103109	37.4854558611
Hclust22	723.391399266	493.491781995	1010.71063796	508.011786725	520.058071836	722.942015565	801.123508517	507.719020987	596.000756103	487.533704065	474.541564995	919.655918181	719.656924971	36.4835581309	979.067904143	998.644811224	693.509906747	873.913732734	823.863582556	596.344611187	871.229917649	0	250.773269885	528.359103109	37.4854558611
Hclust23	723.391399266	493.491781995	1010.71063796	508.011786725	520.058071836	722.942015565	801.123508517	507.719020987	596.000756103	487.533704065	474.541564995	919.655918181	719.656924971	36.4835581309	979.067904143	998.644811224	693.509906747	873.913732734	823.863582556	596.344611187	871.229917649	516.824954507	0	528.359103109	37.4854558611
Hclust24	723.391399266	493.491781995	1010.71063796	508.011786725	520.058071836	722.942015565	801.123508517	507.719020987	596.000756103	487.533704065	474.541564995	919.655918181	719.656924971	36.4835581309	979.067904143	998.644811224	693.509906747	873.913732734	823.863582556	596.344611187	871.229917649	516.824954507	250.773269885	0	37.4854558611
Hclust25	723.391399266	493.491781995	1010.71063796	508.011786725	520.058071836	722.942015565	801.123508517	507.719020987	596.000756103	487.533704065	474.541564995	919.655918181	719.656924971	36.4835581309	979.067904143	998.644811224	693.509906747	873.913732734	823.863582556	596.344611187	871.229917649	516.824954507	250.773269885	528.359103109	0
