## Supplementary Data (Data S1 - S19) for "Climate and land-use shape the spread of zoonotic yellow fever virus": H_S32_1_Alouatta_extended_atlantic_fores_dbf_MEAN_origin.csv

	Hclust01	Hclust02	Hclust03	Hclust04	Hclust05	Hclust06	Hclust07	Hclust08	Hclust09	Hclust10	Hclust11	Hclust12	Hclust13	Hclust14	Hclust15	Hclust16	Hclust17	Hclust18	Hclust19	Hclust20	Hclust21	Hclust22	Hclust23	Hclust24	Hclust25
Hclust01	0	19.4967558338	19.4967558338	19.4967558338	19.4967558338	19.4967558338	19.4967558338	19.4967558338	19.4967558338	19.4967558338	19.4967558338	19.4967558338	19.4967558338	19.4967558338	19.4967558338	19.4967558338	19.4967558338	19.4967558338	19.4967558338	19.4967558338	19.4967558338	19.4967558338	19.4967558338	19.4967558338	19.4967558338
Hclust02	10.3625588412	0	10.3625588412	10.3625588412	10.3625588412	10.3625588412	10.3625588412	10.3625588412	10.3625588412	10.3625588412	10.3625588412	10.3625588412	10.3625588412	10.3625588412	10.3625588412	10.3625588412	10.3625588412	10.3625588412	10.3625588412	10.3625588412	10.3625588412	10.3625588412	10.3625588412	10.3625588412	10.3625588412
Hclust03	15.6394754935	15.6394754935	0	15.6394754935	15.6394754935	15.6394754935	15.6394754935	15.6394754935	15.6394754935	15.6394754935	15.6394754935	15.6394754935	15.6394754935	15.6394754935	15.6394754935	15.6394754935	15.6394754935	15.6394754935	15.6394754935	15.6394754935	15.6394754935	15.6394754935	15.6394754935	15.6394754935	15.6394754935
Hclust04	12.7598561205	12.7598561205	12.7598561205	0	12.7598561205	12.7598561205	12.7598561205	12.7598561205	12.7598561205	12.7598561205	12.7598561205	12.7598561205	12.7598561205	12.7598561205	12.7598561205	12.7598561205	12.7598561205	12.7598561205	12.7598561205	12.7598561205	12.7598561205	12.7598561205	12.7598561205	12.7598561205	12.7598561205
Hclust05	8.20226914392	8.20226914392	8.20226914392	8.20226914392	0	8.20226914392	8.20226914392	8.20226914392	8.20226914392	8.20226914392	8.20226914392	8.20226914392	8.20226914392	8.20226914392	8.20226914392	8.20226914392	8.20226914392	8.20226914392	8.20226914392	8.20226914392	8.20226914392	8.20226914392	8.20226914392	8.20226914392	8.20226914392
Hclust06	16.0906098443	16.0906098443	16.0906098443	16.0906098443	16.0906098443	0	16.0906098443	16.0906098443	16.0906098443	16.0906098443	16.0906098443	16.0906098443	16.0906098443	16.0906098443	16.0906098443	16.0906098443	16.0906098443	16.0906098443	16.0906098443	16.0906098443	16.0906098443	16.0906098443	16.0906098443	16.0906098443	16.0906098443
Hclust07	16.68325963	16.68325963	16.68325963	16.68325963	16.68325963	16.68325963	0	16.68325963	16.68325963	16.68325963	16.68325963	16.68325963	16.68325963	16.68325963	16.68325963	16.68325963	16.68325963	16.68325963	16.68325963	16.68325963	16.68325963	16.68325963	16.68325963	16.68325963	16.68325963
Hclust08	0.0857217410932	0.0857217410932	0.0857217410932	0.0857217410932	0.0857217410932	0.0857217410932	0.0857217410932	0	0.0857217410932	0.0857217410932	0.0857217410932	0.0857217410932	0.0857217410932	0.0857217410932	0.0857217410932	0.0857217410932	0.0857217410932	0.0857217410932	0.0857217410932	0.0857217410932	0.0857217410932	0.0857217410932	0.0857217410932	0.0857217410932	0.0857217410932
Hclust09	16.6073852617	16.6073852617	16.6073852617	16.6073852617	16.6073852617	16.6073852617	16.6073852617	16.6073852617	0	16.6073852617	16.6073852617	16.6073852617	16.6073852617	16.6073852617	16.6073852617	16.6073852617	16.6073852617	16.6073852617	16.6073852617	16.6073852617	16.6073852617	16.6073852617	16.6073852617	16.6073852617	16.6073852617
Hclust10	8.30831955027	8.30831955027	8.30831955027	8.30831955027	8.30831955027	8.30831955027	8.30831955027	8.30831955027	8.30831955027	0	8.30831955027	8.30831955027	8.30831955027	8.30831955027	8.30831955027	8.30831955027	8.30831955027	8.30831955027	8.30831955027	8.30831955027	8.30831955027	8.30831955027	8.30831955027	8.30831955027	8.30831955027
Hclust11	3.81486977558	3.81486977558	3.81486977558	3.81486977558	3.81486977558	3.81486977558	3.81486977558	3.81486977558	3.81486977558	3.81486977558	0	3.81486977558	3.81486977558	3.81486977558	3.81486977558	3.81486977558	3.81486977558	3.81486977558	3.81486977558	3.81486977558	3.81486977558	3.81486977558	3.81486977558	3.81486977558	3.81486977558
Hclust12	8.30574984001	8.30574984001	8.30574984001	8.30574984001	8.30574984001	8.30574984001	8.30574984001	8.30574984001	8.30574984001	8.30574984001	8.30574984001	0	8.30574984001	8.30574984001	8.30574984001	8.30574984001	8.30574984001	8.30574984001	8.30574984001	8.30574984001	8.30574984001	8.30574984001	8.30574984001	8.30574984001	8.30574984001
Hclust13	12.1013261996	12.1013261996	12.1013261996	12.1013261996	12.1013261996	12.1013261996	12.1013261996	12.1013261996	12.1013261996	12.1013261996	12.1013261996	12.1013261996	0	12.1013261996	12.1013261996	12.1013261996	12.1013261996	12.1013261996	12.1013261996	12.1013261996	12.1013261996	12.1013261996	12.1013261996	12.1013261996	12.1013261996
Hclust14	0.45937613547	0.45937613547	0.45937613547	0.45937613547	0.45937613547	0.45937613547	0.45937613547	0.45937613547	0.45937613547	0.45937613547	0.45937613547	0.45937613547	0.45937613547	0	0.45937613547	0.45937613547	0.45937613547	0.45937613547	0.45937613547	0.45937613547	0.45937613547	0.45937613547	0.45937613547	0.45937613547	0.45937613547
Hclust15	11.7960237258	11.7960237258	11.7960237258	11.7960237258	11.7960237258	11.7960237258	11.7960237258	11.7960237258	11.7960237258	11.7960237258	11.7960237258	11.7960237258	11.7960237258	11.7960237258	0	11.7960237258	11.7960237258	11.7960237258	11.7960237258	11.7960237258	11.7960237258	11.7960237258	11.7960237258	11.7960237258	11.7960237258
Hclust16	11.4604718502	11.4604718502	11.4604718502	11.4604718502	11.4604718502	11.4604718502	11.4604718502	11.4604718502	11.4604718502	11.4604718502	11.4604718502	11.4604718502	11.4604718502	11.4604718502	11.4604718502	0	11.4604718502	11.4604718502	11.4604718502	11.4604718502	11.4604718502	11.4604718502	11.4604718502	11.4604718502	11.4604718502
Hclust17	1.54096261501	1.54096261501	1.54096261501	1.54096261501	1.54096261501	1.54096261501	1.54096261501	1.54096261501	1.54096261501	1.54096261501	1.54096261501	1.54096261501	1.54096261501	1.54096261501	1.54096261501	1.54096261501	0	1.54096261501	1.54096261501	1.54096261501	1.54096261501	1.54096261501	1.54096261501	1.54096261501	1.54096261501
Hclust18	8.00381308665	8.00381308665	8.00381308665	8.00381308665	8.00381308665	8.00381308665	8.00381308665	8.00381308665	8.00381308665	8.00381308665	8.00381308665	8.00381308665	8.00381308665	8.00381308665	8.00381308665	8.00381308665	8.00381308665	0	8.00381308665	8.00381308665	8.00381308665	8.00381308665	8.00381308665	8.00381308665	8.00381308665
Hclust19	2.5907353195	2.5907353195	2.5907353195	2.5907353195	2.5907353195	2.5907353195	2.5907353195	2.5907353195	2.5907353195	2.5907353195	2.5907353195	2.5907353195	2.5907353195	2.5907353195	2.5907353195	2.5907353195	2.5907353195	2.5907353195	0	2.5907353195	2.5907353195	2.5907353195	2.5907353195	2.5907353195	2.5907353195
Hclust20	4.81655104032	4.81655104032	4.81655104032	4.81655104032	4.81655104032	4.81655104032	4.81655104032	4.81655104032	4.81655104032	4.81655104032	4.81655104032	4.81655104032	4.81655104032	4.81655104032	4.81655104032	4.81655104032	4.81655104032	4.81655104032	4.81655104032	0	4.81655104032	4.81655104032	4.81655104032	4.81655104032	4.81655104032
Hclust21	14.3979888685	14.3979888685	14.3979888685	14.3979888685	14.3979888685	14.3979888685	14.3979888685	14.3979888685	14.3979888685	14.3979888685	14.3979888685	14.3979888685	14.3979888685	14.3979888685	14.3979888685	14.3979888685	14.3979888685	14.3979888685	14.3979888685	14.3979888685	0	14.3979888685	14.3979888685	14.3979888685	14.3979888685
Hclust22	5.47561106145	5.47561106145	5.47561106145	5.47561106145	5.47561106145	5.47561106145	5.47561106145	5.47561106145	5.47561106145	5.47561106145	5.47561106145	5.47561106145	5.47561106145	5.47561106145	5.47561106145	5.47561106145	5.47561106145	5.47561106145	5.47561106145	5.47561106145	5.47561106145	0	5.47561106145	5.47561106145	5.47561106145
Hclust23	8.01228380284	8.01228380284	8.01228380284	8.01228380284	8.01228380284	8.01228380284	8.01228380284	8.01228380284	8.01228380284	8.01228380284	8.01228380284	8.01228380284	8.01228380284	8.01228380284	8.01228380284	8.01228380284	8.01228380284	8.01228380284	8.01228380284	8.01228380284	8.01228380284	8.01228380284	0	8.01228380284	8.01228380284
Hclust24	0.407557079938	0.407557079938	0.407557079938	0.407557079938	0.407557079938	0.407557079938	0.407557079938	0.407557079938	0.407557079938	0.407557079938	0.407557079938	0.407557079938	0.407557079938	0.407557079938	0.407557079938	0.407557079938	0.407557079938	0.407557079938	0.407557079938	0.407557079938	0.407557079938	0.407557079938	0.407557079938	0	0.407557079938
Hclust25	9.38493976187	9.38493976187	9.38493976187	9.38493976187	9.38493976187	9.38493976187	9.38493976187	9.38493976187	9.38493976187	9.38493976187	9.38493976187	9.38493976187	9.38493976187	9.38493976187	9.38493976187	9.38493976187	9.38493976187	9.38493976187	9.38493976187	9.38493976187	9.38493976187	9.38493976187	9.38493976187	9.38493976187	0
