## Supplementary Data (Data S1 - S19) for "Climate and land-use shape the spread of zoonotic yellow fever virus": H_S32_1_Brachyteles_extended_atlantic_fores_dbf_MEAN_origin.csv

	Hclust01	Hclust02	Hclust03	Hclust04	Hclust05	Hclust06	Hclust07	Hclust08	Hclust09	Hclust10	Hclust11	Hclust12	Hclust13	Hclust14	Hclust15	Hclust16	Hclust17	Hclust18	Hclust19	Hclust20	Hclust21	Hclust22	Hclust23	Hclust24	Hclust25
Hclust01	0	0.140538501825	0.140538501825	0.140538501825	0.140538501825	0.140538501825	0.140538501825	0.140538501825	0.140538501825	0.140538501825	0.140538501825	0.140538501825	0.140538501825	0.140538501825	0.140538501825	0.140538501825	0.140538501825	0.140538501825	0.140538501825	0.140538501825	0.140538501825	0.140538501825	0.140538501825	0.140538501825	0.140538501825
Hclust02	1.10340273171	0	1.10340273171	1.10340273171	1.10340273171	1.10340273171	1.10340273171	1.10340273171	1.10340273171	1.10340273171	1.10340273171	1.10340273171	1.10340273171	1.10340273171	1.10340273171	1.10340273171	1.10340273171	1.10340273171	1.10340273171	1.10340273171	1.10340273171	1.10340273171	1.10340273171	1.10340273171	1.10340273171
Hclust03	0.654464200252	0.654464200252	0	0.654464200252	0.654464200252	0.654464200252	0.654464200252	0.654464200252	0.654464200252	0.654464200252	0.654464200252	0.654464200252	0.654464200252	0.654464200252	0.654464200252	0.654464200252	0.654464200252	0.654464200252	0.654464200252	0.654464200252	0.654464200252	0.654464200252	0.654464200252	0.654464200252	0.654464200252
Hclust04	1.01600778699	1.01600778699	1.01600778699	0	1.01600778699	1.01600778699	1.01600778699	1.01600778699	1.01600778699	1.01600778699	1.01600778699	1.01600778699	1.01600778699	1.01600778699	1.01600778699	1.01600778699	1.01600778699	1.01600778699	1.01600778699	1.01600778699	1.01600778699	1.01600778699	1.01600778699	1.01600778699	1.01600778699
Hclust05	0.682367406588	0.682367406588	0.682367406588	0.682367406588	0	0.682367406588	0.682367406588	0.682367406588	0.682367406588	0.682367406588	0.682367406588	0.682367406588	0.682367406588	0.682367406588	0.682367406588	0.682367406588	0.682367406588	0.682367406588	0.682367406588	0.682367406588	0.682367406588	0.682367406588	0.682367406588	0.682367406588	0.682367406588
Hclust06	0.0868613950563	0.0868613950563	0.0868613950563	0.0868613950563	0.0868613950563	0	0.0868613950563	0.0868613950563	0.0868613950563	0.0868613950563	0.0868613950563	0.0868613950563	0.0868613950563	0.0868613950563	0.0868613950563	0.0868613950563	0.0868613950563	0.0868613950563	0.0868613950563	0.0868613950563	0.0868613950563	0.0868613950563	0.0868613950563	0.0868613950563	0.0868613950563
Hclust07	1.36900200892	1.36900200892	1.36900200892	1.36900200892	1.36900200892	1.36900200892	0	1.36900200892	1.36900200892	1.36900200892	1.36900200892	1.36900200892	1.36900200892	1.36900200892	1.36900200892	1.36900200892	1.36900200892	1.36900200892	1.36900200892	1.36900200892	1.36900200892	1.36900200892	1.36900200892	1.36900200892	1.36900200892
Hclust08	7.295817253e-06	7.295817253e-06	7.295817253e-06	7.295817253e-06	7.295817253e-06	7.295817253e-06	7.295817253e-06	0	7.295817253e-06	7.295817253e-06	7.295817253e-06	7.295817253e-06	7.295817253e-06	7.295817253e-06	7.295817253e-06	7.295817253e-06	7.295817253e-06	7.295817253e-06	7.295817253e-06	7.295817253e-06	7.295817253e-06	7.295817253e-06	7.295817253e-06	7.295817253e-06	7.295817253e-06
Hclust09	0.857811291763	0.857811291763	0.857811291763	0.857811291763	0.857811291763	0.857811291763	0.857811291763	0.857811291763	0	0.857811291763	0.857811291763	0.857811291763	0.857811291763	0.857811291763	0.857811291763	0.857811291763	0.857811291763	0.857811291763	0.857811291763	0.857811291763	0.857811291763	0.857811291763	0.857811291763	0.857811291763	0.857811291763
Hclust10	0.890662973683	0.890662973683	0.890662973683	0.890662973683	0.890662973683	0.890662973683	0.890662973683	0.890662973683	0.890662973683	0	0.890662973683	0.890662973683	0.890662973683	0.890662973683	0.890662973683	0.890662973683	0.890662973683	0.890662973683	0.890662973683	0.890662973683	0.890662973683	0.890662973683	0.890662973683	0.890662973683	0.890662973683
Hclust11	1.43585474541	1.43585474541	1.43585474541	1.43585474541	1.43585474541	1.43585474541	1.43585474541	1.43585474541	1.43585474541	1.43585474541	0	1.43585474541	1.43585474541	1.43585474541	1.43585474541	1.43585474541	1.43585474541	1.43585474541	1.43585474541	1.43585474541	1.43585474541	1.43585474541	1.43585474541	1.43585474541	1.43585474541
Hclust12	0.084242133914	0.084242133914	0.084242133914	0.084242133914	0.084242133914	0.084242133914	0.084242133914	0.084242133914	0.084242133914	0.084242133914	0.084242133914	0	0.084242133914	0.084242133914	0.084242133914	0.084242133914	0.084242133914	0.084242133914	0.084242133914	0.084242133914	0.084242133914	0.084242133914	0.084242133914	0.084242133914	0.084242133914
Hclust13	1.47662193688	1.47662193688	1.47662193688	1.47662193688	1.47662193688	1.47662193688	1.47662193688	1.47662193688	1.47662193688	1.47662193688	1.47662193688	1.47662193688	0	1.47662193688	1.47662193688	1.47662193688	1.47662193688	1.47662193688	1.47662193688	1.47662193688	1.47662193688	1.47662193688	1.47662193688	1.47662193688	1.47662193688
Hclust14	0.323453333091	0.323453333091	0.323453333091	0.323453333091	0.323453333091	0.323453333091	0.323453333091	0.323453333091	0.323453333091	0.323453333091	0.323453333091	0.323453333091	0.323453333091	0	0.323453333091	0.323453333091	0.323453333091	0.323453333091	0.323453333091	0.323453333091	0.323453333091	0.323453333091	0.323453333091	0.323453333091	0.323453333091
Hclust15	0.103876340179	0.103876340179	0.103876340179	0.103876340179	0.103876340179	0.103876340179	0.103876340179	0.103876340179	0.103876340179	0.103876340179	0.103876340179	0.103876340179	0.103876340179	0.103876340179	0	0.103876340179	0.103876340179	0.103876340179	0.103876340179	0.103876340179	0.103876340179	0.103876340179	0.103876340179	0.103876340179	0.103876340179
Hclust16	0.104931730542	0.104931730542	0.104931730542	0.104931730542	0.104931730542	0.104931730542	0.104931730542	0.104931730542	0.104931730542	0.104931730542	0.104931730542	0.104931730542	0.104931730542	0.104931730542	0.104931730542	0	0.104931730542	0.104931730542	0.104931730542	0.104931730542	0.104931730542	0.104931730542	0.104931730542	0.104931730542	0.104931730542
Hclust17	3.1076430098e-05	3.1076430098e-05	3.1076430098e-05	3.1076430098e-05	3.1076430098e-05	3.1076430098e-05	3.1076430098e-05	3.1076430098e-05	3.1076430098e-05	3.1076430098e-05	3.1076430098e-05	3.1076430098e-05	3.1076430098e-05	3.1076430098e-05	3.1076430098e-05	3.1076430098e-05	0	3.1076430098e-05	3.1076430098e-05	3.1076430098e-05	3.1076430098e-05	3.1076430098e-05	3.1076430098e-05	3.1076430098e-05	3.1076430098e-05
Hclust18	0.117519730562	0.117519730562	0.117519730562	0.117519730562	0.117519730562	0.117519730562	0.117519730562	0.117519730562	0.117519730562	0.117519730562	0.117519730562	0.117519730562	0.117519730562	0.117519730562	0.117519730562	0.117519730562	0.117519730562	0	0.117519730562	0.117519730562	0.117519730562	0.117519730562	0.117519730562	0.117519730562	0.117519730562
Hclust19	0.00101508387605	0.00101508387605	0.00101508387605	0.00101508387605	0.00101508387605	0.00101508387605	0.00101508387605	0.00101508387605	0.00101508387605	0.00101508387605	0.00101508387605	0.00101508387605	0.00101508387605	0.00101508387605	0.00101508387605	0.00101508387605	0.00101508387605	0.00101508387605	0	0.00101508387605	0.00101508387605	0.00101508387605	0.00101508387605	0.00101508387605	0.00101508387605
Hclust20	0.16297590982	0.16297590982	0.16297590982	0.16297590982	0.16297590982	0.16297590982	0.16297590982	0.16297590982	0.16297590982	0.16297590982	0.16297590982	0.16297590982	0.16297590982	0.16297590982	0.16297590982	0.16297590982	0.16297590982	0.16297590982	0.16297590982	0	0.16297590982	0.16297590982	0.16297590982	0.16297590982	0.16297590982
Hclust21	0.0728290234955	0.0728290234955	0.0728290234955	0.0728290234955	0.0728290234955	0.0728290234955	0.0728290234955	0.0728290234955	0.0728290234955	0.0728290234955	0.0728290234955	0.0728290234955	0.0728290234955	0.0728290234955	0.0728290234955	0.0728290234955	0.0728290234955	0.0728290234955	0.0728290234955	0.0728290234955	0	0.0728290234955	0.0728290234955	0.0728290234955	0.0728290234955
Hclust22	1.0261148865	1.0261148865	1.0261148865	1.0261148865	1.0261148865	1.0261148865	1.0261148865	1.0261148865	1.0261148865	1.0261148865	1.0261148865	1.0261148865	1.0261148865	1.0261148865	1.0261148865	1.0261148865	1.0261148865	1.0261148865	1.0261148865	1.0261148865	1.0261148865	0	1.0261148865	1.0261148865	1.0261148865
Hclust23	1.21534115611	1.21534115611	1.21534115611	1.21534115611	1.21534115611	1.21534115611	1.21534115611	1.21534115611	1.21534115611	1.21534115611	1.21534115611	1.21534115611	1.21534115611	1.21534115611	1.21534115611	1.21534115611	1.21534115611	1.21534115611	1.21534115611	1.21534115611	1.21534115611	1.21534115611	0	1.21534115611	1.21534115611
Hclust24	0.0119211354877	0.0119211354877	0.0119211354877	0.0119211354877	0.0119211354877	0.0119211354877	0.0119211354877	0.0119211354877	0.0119211354877	0.0119211354877	0.0119211354877	0.0119211354877	0.0119211354877	0.0119211354877	0.0119211354877	0.0119211354877	0.0119211354877	0.0119211354877	0.0119211354877	0.0119211354877	0.0119211354877	0.0119211354877	0.0119211354877	0	0.0119211354877
Hclust25	0.0270209227083	0.0270209227083	0.0270209227083	0.0270209227083	0.0270209227083	0.0270209227083	0.0270209227083	0.0270209227083	0.0270209227083	0.0270209227083	0.0270209227083	0.0270209227083	0.0270209227083	0.0270209227083	0.0270209227083	0.0270209227083	0.0270209227083	0.0270209227083	0.0270209227083	0.0270209227083	0.0270209227083	0.0270209227083	0.0270209227083	0.0270209227083	0
