## Supplementary Data (Data S1 - S19) for "Climate and land-use shape the spread of zoonotic yellow fever virus": H_S32_1_Callicebus_extended_atlantic_fores_dbf_MEAN_origin.csv

	Hclust01	Hclust02	Hclust03	Hclust04	Hclust05	Hclust06	Hclust07	Hclust08	Hclust09	Hclust10	Hclust11	Hclust12	Hclust13	Hclust14	Hclust15	Hclust16	Hclust17	Hclust18	Hclust19	Hclust20	Hclust21	Hclust22	Hclust23	Hclust24	Hclust25
Hclust01	0	2.18749774258	2.18749774258	2.18749774258	2.18749774258	2.18749774258	2.18749774258	2.18749774258	2.18749774258	2.18749774258	2.18749774258	2.18749774258	2.18749774258	2.18749774258	2.18749774258	2.18749774258	2.18749774258	2.18749774258	2.18749774258	2.18749774258	2.18749774258	2.18749774258	2.18749774258	2.18749774258	2.18749774258
Hclust02	0.685101391647	0	0.685101391647	0.685101391647	0.685101391647	0.685101391647	0.685101391647	0.685101391647	0.685101391647	0.685101391647	0.685101391647	0.685101391647	0.685101391647	0.685101391647	0.685101391647	0.685101391647	0.685101391647	0.685101391647	0.685101391647	0.685101391647	0.685101391647	0.685101391647	0.685101391647	0.685101391647	0.685101391647
Hclust03	3.71749745857	3.71749745857	0	3.71749745857	3.71749745857	3.71749745857	3.71749745857	3.71749745857	3.71749745857	3.71749745857	3.71749745857	3.71749745857	3.71749745857	3.71749745857	3.71749745857	3.71749745857	3.71749745857	3.71749745857	3.71749745857	3.71749745857	3.71749745857	3.71749745857	3.71749745857	3.71749745857	3.71749745857
Hclust04	2.66090095081	2.66090095081	2.66090095081	0	2.66090095081	2.66090095081	2.66090095081	2.66090095081	2.66090095081	2.66090095081	2.66090095081	2.66090095081	2.66090095081	2.66090095081	2.66090095081	2.66090095081	2.66090095081	2.66090095081	2.66090095081	2.66090095081	2.66090095081	2.66090095081	2.66090095081	2.66090095081	2.66090095081
Hclust05	2.52022747474	2.52022747474	2.52022747474	2.52022747474	0	2.52022747474	2.52022747474	2.52022747474	2.52022747474	2.52022747474	2.52022747474	2.52022747474	2.52022747474	2.52022747474	2.52022747474	2.52022747474	2.52022747474	2.52022747474	2.52022747474	2.52022747474	2.52022747474	2.52022747474	2.52022747474	2.52022747474	2.52022747474
Hclust06	1.46648759863	1.46648759863	1.46648759863	1.46648759863	1.46648759863	0	1.46648759863	1.46648759863	1.46648759863	1.46648759863	1.46648759863	1.46648759863	1.46648759863	1.46648759863	1.46648759863	1.46648759863	1.46648759863	1.46648759863	1.46648759863	1.46648759863	1.46648759863	1.46648759863	1.46648759863	1.46648759863	1.46648759863
Hclust07	3.41331726573	3.41331726573	3.41331726573	3.41331726573	3.41331726573	3.41331726573	0	3.41331726573	3.41331726573	3.41331726573	3.41331726573	3.41331726573	3.41331726573	3.41331726573	3.41331726573	3.41331726573	3.41331726573	3.41331726573	3.41331726573	3.41331726573	3.41331726573	3.41331726573	3.41331726573	3.41331726573	3.41331726573
Hclust08	0.0174214185371	0.0174214185371	0.0174214185371	0.0174214185371	0.0174214185371	0.0174214185371	0.0174214185371	0	0.0174214185371	0.0174214185371	0.0174214185371	0.0174214185371	0.0174214185371	0.0174214185371	0.0174214185371	0.0174214185371	0.0174214185371	0.0174214185371	0.0174214185371	0.0174214185371	0.0174214185371	0.0174214185371	0.0174214185371	0.0174214185371	0.0174214185371
Hclust09	2.42505167991	2.42505167991	2.42505167991	2.42505167991	2.42505167991	2.42505167991	2.42505167991	2.42505167991	0	2.42505167991	2.42505167991	2.42505167991	2.42505167991	2.42505167991	2.42505167991	2.42505167991	2.42505167991	2.42505167991	2.42505167991	2.42505167991	2.42505167991	2.42505167991	2.42505167991	2.42505167991	2.42505167991
Hclust10	2.37987219222	2.37987219222	2.37987219222	2.37987219222	2.37987219222	2.37987219222	2.37987219222	2.37987219222	2.37987219222	0	2.37987219222	2.37987219222	2.37987219222	2.37987219222	2.37987219222	2.37987219222	2.37987219222	2.37987219222	2.37987219222	2.37987219222	2.37987219222	2.37987219222	2.37987219222	2.37987219222	2.37987219222
Hclust11	1.05748823504	1.05748823504	1.05748823504	1.05748823504	1.05748823504	1.05748823504	1.05748823504	1.05748823504	1.05748823504	1.05748823504	0	1.05748823504	1.05748823504	1.05748823504	1.05748823504	1.05748823504	1.05748823504	1.05748823504	1.05748823504	1.05748823504	1.05748823504	1.05748823504	1.05748823504	1.05748823504	1.05748823504
Hclust12	1.59664951209	1.59664951209	1.59664951209	1.59664951209	1.59664951209	1.59664951209	1.59664951209	1.59664951209	1.59664951209	1.59664951209	1.59664951209	0	1.59664951209	1.59664951209	1.59664951209	1.59664951209	1.59664951209	1.59664951209	1.59664951209	1.59664951209	1.59664951209	1.59664951209	1.59664951209	1.59664951209	1.59664951209
Hclust13	2.87976584432	2.87976584432	2.87976584432	2.87976584432	2.87976584432	2.87976584432	2.87976584432	2.87976584432	2.87976584432	2.87976584432	2.87976584432	2.87976584432	0	2.87976584432	2.87976584432	2.87976584432	2.87976584432	2.87976584432	2.87976584432	2.87976584432	2.87976584432	2.87976584432	2.87976584432	2.87976584432	2.87976584432
Hclust14	3.07887995015	3.07887995015	3.07887995015	3.07887995015	3.07887995015	3.07887995015	3.07887995015	3.07887995015	3.07887995015	3.07887995015	3.07887995015	3.07887995015	3.07887995015	0	3.07887995015	3.07887995015	3.07887995015	3.07887995015	3.07887995015	3.07887995015	3.07887995015	3.07887995015	3.07887995015	3.07887995015	3.07887995015
Hclust15	3.06315328058	3.06315328058	3.06315328058	3.06315328058	3.06315328058	3.06315328058	3.06315328058	3.06315328058	3.06315328058	3.06315328058	3.06315328058	3.06315328058	3.06315328058	3.06315328058	0	3.06315328058	3.06315328058	3.06315328058	3.06315328058	3.06315328058	3.06315328058	3.06315328058	3.06315328058	3.06315328058	3.06315328058
Hclust16	2.20217828994	2.20217828994	2.20217828994	2.20217828994	2.20217828994	2.20217828994	2.20217828994	2.20217828994	2.20217828994	2.20217828994	2.20217828994	2.20217828994	2.20217828994	2.20217828994	2.20217828994	0	2.20217828994	2.20217828994	2.20217828994	2.20217828994	2.20217828994	2.20217828994	2.20217828994	2.20217828994	2.20217828994
Hclust17	0.0214142583506	0.0214142583506	0.0214142583506	0.0214142583506	0.0214142583506	0.0214142583506	0.0214142583506	0.0214142583506	0.0214142583506	0.0214142583506	0.0214142583506	0.0214142583506	0.0214142583506	0.0214142583506	0.0214142583506	0.0214142583506	0	0.0214142583506	0.0214142583506	0.0214142583506	0.0214142583506	0.0214142583506	0.0214142583506	0.0214142583506	0.0214142583506
Hclust18	1.32238848602	1.32238848602	1.32238848602	1.32238848602	1.32238848602	1.32238848602	1.32238848602	1.32238848602	1.32238848602	1.32238848602	1.32238848602	1.32238848602	1.32238848602	1.32238848602	1.32238848602	1.32238848602	1.32238848602	0	1.32238848602	1.32238848602	1.32238848602	1.32238848602	1.32238848602	1.32238848602	1.32238848602
Hclust19	0.0724314448758	0.0724314448758	0.0724314448758	0.0724314448758	0.0724314448758	0.0724314448758	0.0724314448758	0.0724314448758	0.0724314448758	0.0724314448758	0.0724314448758	0.0724314448758	0.0724314448758	0.0724314448758	0.0724314448758	0.0724314448758	0.0724314448758	0.0724314448758	0	0.0724314448758	0.0724314448758	0.0724314448758	0.0724314448758	0.0724314448758	0.0724314448758
Hclust20	0.680659732706	0.680659732706	0.680659732706	0.680659732706	0.680659732706	0.680659732706	0.680659732706	0.680659732706	0.680659732706	0.680659732706	0.680659732706	0.680659732706	0.680659732706	0.680659732706	0.680659732706	0.680659732706	0.680659732706	0.680659732706	0.680659732706	0	0.680659732706	0.680659732706	0.680659732706	0.680659732706	0.680659732706
Hclust21	0.789248695497	0.789248695497	0.789248695497	0.789248695497	0.789248695497	0.789248695497	0.789248695497	0.789248695497	0.789248695497	0.789248695497	0.789248695497	0.789248695497	0.789248695497	0.789248695497	0.789248695497	0.789248695497	0.789248695497	0.789248695497	0.789248695497	0.789248695497	0	0.789248695497	0.789248695497	0.789248695497	0.789248695497
Hclust22	1.98515287817	1.98515287817	1.98515287817	1.98515287817	1.98515287817	1.98515287817	1.98515287817	1.98515287817	1.98515287817	1.98515287817	1.98515287817	1.98515287817	1.98515287817	1.98515287817	1.98515287817	1.98515287817	1.98515287817	1.98515287817	1.98515287817	1.98515287817	1.98515287817	0	1.98515287817	1.98515287817	1.98515287817
Hclust23	1.34008565827	1.34008565827	1.34008565827	1.34008565827	1.34008565827	1.34008565827	1.34008565827	1.34008565827	1.34008565827	1.34008565827	1.34008565827	1.34008565827	1.34008565827	1.34008565827	1.34008565827	1.34008565827	1.34008565827	1.34008565827	1.34008565827	1.34008565827	1.34008565827	1.34008565827	0	1.34008565827	1.34008565827
Hclust24	0.0146588041061	0.0146588041061	0.0146588041061	0.0146588041061	0.0146588041061	0.0146588041061	0.0146588041061	0.0146588041061	0.0146588041061	0.0146588041061	0.0146588041061	0.0146588041061	0.0146588041061	0.0146588041061	0.0146588041061	0.0146588041061	0.0146588041061	0.0146588041061	0.0146588041061	0.0146588041061	0.0146588041061	0.0146588041061	0.0146588041061	0	0.0146588041061
Hclust25	0.0682146274584	0.0682146274584	0.0682146274584	0.0682146274584	0.0682146274584	0.0682146274584	0.0682146274584	0.0682146274584	0.0682146274584	0.0682146274584	0.0682146274584	0.0682146274584	0.0682146274584	0.0682146274584	0.0682146274584	0.0682146274584	0.0682146274584	0.0682146274584	0.0682146274584	0.0682146274584	0.0682146274584	0.0682146274584	0.0682146274584	0.0682146274584	0
