## Supplementary Data (Data S1 - S19) for "Climate and land-use shape the spread of zoonotic yellow fever virus": H_S32_1_Callithrix_extended_atlantic_fores_dbf_MEAN_destination.csv

	Hclust01	Hclust02	Hclust03	Hclust04	Hclust05	Hclust06	Hclust07	Hclust08	Hclust09	Hclust10	Hclust11	Hclust12	Hclust13	Hclust14	Hclust15	Hclust16	Hclust17	Hclust18	Hclust19	Hclust20	Hclust21	Hclust22	Hclust23	Hclust24	Hclust25
Hclust01	0	3.46700875045	10.679565874	7.52516042805	7.8738879795	6.66637997994	12.3005057676	0.0472511997506	8.70325777736	6.94494525921	0.335943733906	5.1695843913	6.94409814213	0.097179310071	7.33205107783	7.39454235101	0.187477146748	6.16054829703	2.2479804475	1.96561412099	5.62628576946	2.42034687319	5.465021302	0.00662952355387	0.234278367675
Hclust02	7.83452172148	0	10.679565874	7.52516042805	7.8738879795	6.66637997994	12.3005057676	0.0472511997506	8.70325777736	6.94494525921	0.335943733906	5.1695843913	6.94409814213	0.097179310071	7.33205107783	7.39454235101	0.187477146748	6.16054829703	2.2479804475	1.96561412099	5.62628576946	2.42034687319	5.465021302	0.00662952355387	0.234278367675
Hclust03	7.83452172148	3.46700875045	0	7.52516042805	7.8738879795	6.66637997994	12.3005057676	0.0472511997506	8.70325777736	6.94494525921	0.335943733906	5.1695843913	6.94409814213	0.097179310071	7.33205107783	7.39454235101	0.187477146748	6.16054829703	2.2479804475	1.96561412099	5.62628576946	2.42034687319	5.465021302	0.00662952355387	0.234278367675
Hclust04	7.83452172148	3.46700875045	10.679565874	0	7.8738879795	6.66637997994	12.3005057676	0.0472511997506	8.70325777736	6.94494525921	0.335943733906	5.1695843913	6.94409814213	0.097179310071	7.33205107783	7.39454235101	0.187477146748	6.16054829703	2.2479804475	1.96561412099	5.62628576946	2.42034687319	5.465021302	0.00662952355387	0.234278367675
Hclust05	7.83452172148	3.46700875045	10.679565874	7.52516042805	0	6.66637997994	12.3005057676	0.0472511997506	8.70325777736	6.94494525921	0.335943733906	5.1695843913	6.94409814213	0.097179310071	7.33205107783	7.39454235101	0.187477146748	6.16054829703	2.2479804475	1.96561412099	5.62628576946	2.42034687319	5.465021302	0.00662952355387	0.234278367675
Hclust06	7.83452172148	3.46700875045	10.679565874	7.52516042805	7.8738879795	0	12.3005057676	0.0472511997506	8.70325777736	6.94494525921	0.335943733906	5.1695843913	6.94409814213	0.097179310071	7.33205107783	7.39454235101	0.187477146748	6.16054829703	2.2479804475	1.96561412099	5.62628576946	2.42034687319	5.465021302	0.00662952355387	0.234278367675
Hclust07	7.83452172148	3.46700875045	10.679565874	7.52516042805	7.8738879795	6.66637997994	0	0.0472511997506	8.70325777736	6.94494525921	0.335943733906	5.1695843913	6.94409814213	0.097179310071	7.33205107783	7.39454235101	0.187477146748	6.16054829703	2.2479804475	1.96561412099	5.62628576946	2.42034687319	5.465021302	0.00662952355387	0.234278367675
Hclust08	7.83452172148	3.46700875045	10.679565874	7.52516042805	7.8738879795	6.66637997994	12.3005057676	0	8.70325777736	6.94494525921	0.335943733906	5.1695843913	6.94409814213	0.097179310071	7.33205107783	7.39454235101	0.187477146748	6.16054829703	2.2479804475	1.96561412099	5.62628576946	2.42034687319	5.465021302	0.00662952355387	0.234278367675
Hclust09	7.83452172148	3.46700875045	10.679565874	7.52516042805	7.8738879795	6.66637997994	12.3005057676	0.0472511997506	0	6.94494525921	0.335943733906	5.1695843913	6.94409814213	0.097179310071	7.33205107783	7.39454235101	0.187477146748	6.16054829703	2.2479804475	1.96561412099	5.62628576946	2.42034687319	5.465021302	0.00662952355387	0.234278367675
Hclust10	7.83452172148	3.46700875045	10.679565874	7.52516042805	7.8738879795	6.66637997994	12.3005057676	0.0472511997506	8.70325777736	0	0.335943733906	5.1695843913	6.94409814213	0.097179310071	7.33205107783	7.39454235101	0.187477146748	6.16054829703	2.2479804475	1.96561412099	5.62628576946	2.42034687319	5.465021302	0.00662952355387	0.234278367675
Hclust11	7.83452172148	3.46700875045	10.679565874	7.52516042805	7.8738879795	6.66637997994	12.3005057676	0.0472511997506	8.70325777736	6.94494525921	0	5.1695843913	6.94409814213	0.097179310071	7.33205107783	7.39454235101	0.187477146748	6.16054829703	2.2479804475	1.96561412099	5.62628576946	2.42034687319	5.465021302	0.00662952355387	0.234278367675
Hclust12	7.83452172148	3.46700875045	10.679565874	7.52516042805	7.8738879795	6.66637997994	12.3005057676	0.0472511997506	8.70325777736	6.94494525921	0.335943733906	0	6.94409814213	0.097179310071	7.33205107783	7.39454235101	0.187477146748	6.16054829703	2.2479804475	1.96561412099	5.62628576946	2.42034687319	5.465021302	0.00662952355387	0.234278367675
Hclust13	7.83452172148	3.46700875045	10.679565874	7.52516042805	7.8738879795	6.66637997994	12.3005057676	0.0472511997506	8.70325777736	6.94494525921	0.335943733906	5.1695843913	0	0.097179310071	7.33205107783	7.39454235101	0.187477146748	6.16054829703	2.2479804475	1.96561412099	5.62628576946	2.42034687319	5.465021302	0.00662952355387	0.234278367675
Hclust14	7.83452172148	3.46700875045	10.679565874	7.52516042805	7.8738879795	6.66637997994	12.3005057676	0.0472511997506	8.70325777736	6.94494525921	0.335943733906	5.1695843913	6.94409814213	0	7.33205107783	7.39454235101	0.187477146748	6.16054829703	2.2479804475	1.96561412099	5.62628576946	2.42034687319	5.465021302	0.00662952355387	0.234278367675
Hclust15	7.83452172148	3.46700875045	10.679565874	7.52516042805	7.8738879795	6.66637997994	12.3005057676	0.0472511997506	8.70325777736	6.94494525921	0.335943733906	5.1695843913	6.94409814213	0.097179310071	0	7.39454235101	0.187477146748	6.16054829703	2.2479804475	1.96561412099	5.62628576946	2.42034687319	5.465021302	0.00662952355387	0.234278367675
Hclust16	7.83452172148	3.46700875045	10.679565874	7.52516042805	7.8738879795	6.66637997994	12.3005057676	0.0472511997506	8.70325777736	6.94494525921	0.335943733906	5.1695843913	6.94409814213	0.097179310071	7.33205107783	0	0.187477146748	6.16054829703	2.2479804475	1.96561412099	5.62628576946	2.42034687319	5.465021302	0.00662952355387	0.234278367675
Hclust17	7.83452172148	3.46700875045	10.679565874	7.52516042805	7.8738879795	6.66637997994	12.3005057676	0.0472511997506	8.70325777736	6.94494525921	0.335943733906	5.1695843913	6.94409814213	0.097179310071	7.33205107783	7.39454235101	0	6.16054829703	2.2479804475	1.96561412099	5.62628576946	2.42034687319	5.465021302	0.00662952355387	0.234278367675
Hclust18	7.83452172148	3.46700875045	10.679565874	7.52516042805	7.8738879795	6.66637997994	12.3005057676	0.0472511997506	8.70325777736	6.94494525921	0.335943733906	5.1695843913	6.94409814213	0.097179310071	7.33205107783	7.39454235101	0.187477146748	0	2.2479804475	1.96561412099	5.62628576946	2.42034687319	5.465021302	0.00662952355387	0.234278367675
Hclust19	7.83452172148	3.46700875045	10.679565874	7.52516042805	7.8738879795	6.66637997994	12.3005057676	0.0472511997506	8.70325777736	6.94494525921	0.335943733906	5.1695843913	6.94409814213	0.097179310071	7.33205107783	7.39454235101	0.187477146748	6.16054829703	0	1.96561412099	5.62628576946	2.42034687319	5.465021302	0.00662952355387	0.234278367675
Hclust20	7.83452172148	3.46700875045	10.679565874	7.52516042805	7.8738879795	6.66637997994	12.3005057676	0.0472511997506	8.70325777736	6.94494525921	0.335943733906	5.1695843913	6.94409814213	0.097179310071	7.33205107783	7.39454235101	0.187477146748	6.16054829703	2.2479804475	0	5.62628576946	2.42034687319	5.465021302	0.00662952355387	0.234278367675
Hclust21	7.83452172148	3.46700875045	10.679565874	7.52516042805	7.8738879795	6.66637997994	12.3005057676	0.0472511997506	8.70325777736	6.94494525921	0.335943733906	5.1695843913	6.94409814213	0.097179310071	7.33205107783	7.39454235101	0.187477146748	6.16054829703	2.2479804475	1.96561412099	0	2.42034687319	5.465021302	0.00662952355387	0.234278367675
Hclust22	7.83452172148	3.46700875045	10.679565874	7.52516042805	7.8738879795	6.66637997994	12.3005057676	0.0472511997506	8.70325777736	6.94494525921	0.335943733906	5.1695843913	6.94409814213	0.097179310071	7.33205107783	7.39454235101	0.187477146748	6.16054829703	2.2479804475	1.96561412099	5.62628576946	0	5.465021302	0.00662952355387	0.234278367675
Hclust23	7.83452172148	3.46700875045	10.679565874	7.52516042805	7.8738879795	6.66637997994	12.3005057676	0.0472511997506	8.70325777736	6.94494525921	0.335943733906	5.1695843913	6.94409814213	0.097179310071	7.33205107783	7.39454235101	0.187477146748	6.16054829703	2.2479804475	1.96561412099	5.62628576946	2.42034687319	0	0.00662952355387	0.234278367675
Hclust24	7.83452172148	3.46700875045	10.679565874	7.52516042805	7.8738879795	6.66637997994	12.3005057676	0.0472511997506	8.70325777736	6.94494525921	0.335943733906	5.1695843913	6.94409814213	0.097179310071	7.33205107783	7.39454235101	0.187477146748	6.16054829703	2.2479804475	1.96561412099	5.62628576946	2.42034687319	5.465021302	0	0.234278367675
Hclust25	7.83452172148	3.46700875045	10.679565874	7.52516042805	7.8738879795	6.66637997994	12.3005057676	0.0472511997506	8.70325777736	6.94494525921	0.335943733906	5.1695843913	6.94409814213	0.097179310071	7.33205107783	7.39454235101	0.187477146748	6.16054829703	2.2479804475	1.96561412099	5.62628576946	2.42034687319	5.465021302	0.00662952355387	0
