## Supplementary Data (Data S1 - S19) for "Climate and land-use shape the spread of zoonotic yellow fever virus": H_S32_1_Callithrix_extended_atlantic_fores_dbf_MEAN_origin.csv

	Hclust01	Hclust02	Hclust03	Hclust04	Hclust05	Hclust06	Hclust07	Hclust08	Hclust09	Hclust10	Hclust11	Hclust12	Hclust13	Hclust14	Hclust15	Hclust16	Hclust17	Hclust18	Hclust19	Hclust20	Hclust21	Hclust22	Hclust23	Hclust24	Hclust25
Hclust01	0	7.83452172148	7.83452172148	7.83452172148	7.83452172148	7.83452172148	7.83452172148	7.83452172148	7.83452172148	7.83452172148	7.83452172148	7.83452172148	7.83452172148	7.83452172148	7.83452172148	7.83452172148	7.83452172148	7.83452172148	7.83452172148	7.83452172148	7.83452172148	7.83452172148	7.83452172148	7.83452172148	7.83452172148
Hclust02	3.46700875045	0	3.46700875045	3.46700875045	3.46700875045	3.46700875045	3.46700875045	3.46700875045	3.46700875045	3.46700875045	3.46700875045	3.46700875045	3.46700875045	3.46700875045	3.46700875045	3.46700875045	3.46700875045	3.46700875045	3.46700875045	3.46700875045	3.46700875045	3.46700875045	3.46700875045	3.46700875045	3.46700875045
Hclust03	10.679565874	10.679565874	0	10.679565874	10.679565874	10.679565874	10.679565874	10.679565874	10.679565874	10.679565874	10.679565874	10.679565874	10.679565874	10.679565874	10.679565874	10.679565874	10.679565874	10.679565874	10.679565874	10.679565874	10.679565874	10.679565874	10.679565874	10.679565874	10.679565874
Hclust04	7.52516042805	7.52516042805	7.52516042805	0	7.52516042805	7.52516042805	7.52516042805	7.52516042805	7.52516042805	7.52516042805	7.52516042805	7.52516042805	7.52516042805	7.52516042805	7.52516042805	7.52516042805	7.52516042805	7.52516042805	7.52516042805	7.52516042805	7.52516042805	7.52516042805	7.52516042805	7.52516042805	7.52516042805
Hclust05	7.8738879795	7.8738879795	7.8738879795	7.8738879795	0	7.8738879795	7.8738879795	7.8738879795	7.8738879795	7.8738879795	7.8738879795	7.8738879795	7.8738879795	7.8738879795	7.8738879795	7.8738879795	7.8738879795	7.8738879795	7.8738879795	7.8738879795	7.8738879795	7.8738879795	7.8738879795	7.8738879795	7.8738879795
Hclust06	6.66637997994	6.66637997994	6.66637997994	6.66637997994	6.66637997994	0	6.66637997994	6.66637997994	6.66637997994	6.66637997994	6.66637997994	6.66637997994	6.66637997994	6.66637997994	6.66637997994	6.66637997994	6.66637997994	6.66637997994	6.66637997994	6.66637997994	6.66637997994	6.66637997994	6.66637997994	6.66637997994	6.66637997994
Hclust07	12.3005057676	12.3005057676	12.3005057676	12.3005057676	12.3005057676	12.3005057676	0	12.3005057676	12.3005057676	12.3005057676	12.3005057676	12.3005057676	12.3005057676	12.3005057676	12.3005057676	12.3005057676	12.3005057676	12.3005057676	12.3005057676	12.3005057676	12.3005057676	12.3005057676	12.3005057676	12.3005057676	12.3005057676
Hclust08	0.0472511997506	0.0472511997506	0.0472511997506	0.0472511997506	0.0472511997506	0.0472511997506	0.0472511997506	0	0.0472511997506	0.0472511997506	0.0472511997506	0.0472511997506	0.0472511997506	0.0472511997506	0.0472511997506	0.0472511997506	0.0472511997506	0.0472511997506	0.0472511997506	0.0472511997506	0.0472511997506	0.0472511997506	0.0472511997506	0.0472511997506	0.0472511997506
Hclust09	8.70325777736	8.70325777736	8.70325777736	8.70325777736	8.70325777736	8.70325777736	8.70325777736	8.70325777736	0	8.70325777736	8.70325777736	8.70325777736	8.70325777736	8.70325777736	8.70325777736	8.70325777736	8.70325777736	8.70325777736	8.70325777736	8.70325777736	8.70325777736	8.70325777736	8.70325777736	8.70325777736	8.70325777736
Hclust10	6.94494525921	6.94494525921	6.94494525921	6.94494525921	6.94494525921	6.94494525921	6.94494525921	6.94494525921	6.94494525921	0	6.94494525921	6.94494525921	6.94494525921	6.94494525921	6.94494525921	6.94494525921	6.94494525921	6.94494525921	6.94494525921	6.94494525921	6.94494525921	6.94494525921	6.94494525921	6.94494525921	6.94494525921
Hclust11	0.335943733906	0.335943733906	0.335943733906	0.335943733906	0.335943733906	0.335943733906	0.335943733906	0.335943733906	0.335943733906	0.335943733906	0	0.335943733906	0.335943733906	0.335943733906	0.335943733906	0.335943733906	0.335943733906	0.335943733906	0.335943733906	0.335943733906	0.335943733906	0.335943733906	0.335943733906	0.335943733906	0.335943733906
Hclust12	5.1695843913	5.1695843913	5.1695843913	5.1695843913	5.1695843913	5.1695843913	5.1695843913	5.1695843913	5.1695843913	5.1695843913	5.1695843913	0	5.1695843913	5.1695843913	5.1695843913	5.1695843913	5.1695843913	5.1695843913	5.1695843913	5.1695843913	5.1695843913	5.1695843913	5.1695843913	5.1695843913	5.1695843913
Hclust13	6.94409814213	6.94409814213	6.94409814213	6.94409814213	6.94409814213	6.94409814213	6.94409814213	6.94409814213	6.94409814213	6.94409814213	6.94409814213	6.94409814213	0	6.94409814213	6.94409814213	6.94409814213	6.94409814213	6.94409814213	6.94409814213	6.94409814213	6.94409814213	6.94409814213	6.94409814213	6.94409814213	6.94409814213
Hclust14	0.097179310071	0.097179310071	0.097179310071	0.097179310071	0.097179310071	0.097179310071	0.097179310071	0.097179310071	0.097179310071	0.097179310071	0.097179310071	0.097179310071	0.097179310071	0	0.097179310071	0.097179310071	0.097179310071	0.097179310071	0.097179310071	0.097179310071	0.097179310071	0.097179310071	0.097179310071	0.097179310071	0.097179310071
Hclust15	7.33205107783	7.33205107783	7.33205107783	7.33205107783	7.33205107783	7.33205107783	7.33205107783	7.33205107783	7.33205107783	7.33205107783	7.33205107783	7.33205107783	7.33205107783	7.33205107783	0	7.33205107783	7.33205107783	7.33205107783	7.33205107783	7.33205107783	7.33205107783	7.33205107783	7.33205107783	7.33205107783	7.33205107783
Hclust16	7.39454235101	7.39454235101	7.39454235101	7.39454235101	7.39454235101	7.39454235101	7.39454235101	7.39454235101	7.39454235101	7.39454235101	7.39454235101	7.39454235101	7.39454235101	7.39454235101	7.39454235101	0	7.39454235101	7.39454235101	7.39454235101	7.39454235101	7.39454235101	7.39454235101	7.39454235101	7.39454235101	7.39454235101
Hclust17	0.187477146748	0.187477146748	0.187477146748	0.187477146748	0.187477146748	0.187477146748	0.187477146748	0.187477146748	0.187477146748	0.187477146748	0.187477146748	0.187477146748	0.187477146748	0.187477146748	0.187477146748	0.187477146748	0	0.187477146748	0.187477146748	0.187477146748	0.187477146748	0.187477146748	0.187477146748	0.187477146748	0.187477146748
Hclust18	6.16054829703	6.16054829703	6.16054829703	6.16054829703	6.16054829703	6.16054829703	6.16054829703	6.16054829703	6.16054829703	6.16054829703	6.16054829703	6.16054829703	6.16054829703	6.16054829703	6.16054829703	6.16054829703	6.16054829703	0	6.16054829703	6.16054829703	6.16054829703	6.16054829703	6.16054829703	6.16054829703	6.16054829703
Hclust19	2.2479804475	2.2479804475	2.2479804475	2.2479804475	2.2479804475	2.2479804475	2.2479804475	2.2479804475	2.2479804475	2.2479804475	2.2479804475	2.2479804475	2.2479804475	2.2479804475	2.2479804475	2.2479804475	2.2479804475	2.2479804475	0	2.2479804475	2.2479804475	2.2479804475	2.2479804475	2.2479804475	2.2479804475
Hclust20	1.96561412099	1.96561412099	1.96561412099	1.96561412099	1.96561412099	1.96561412099	1.96561412099	1.96561412099	1.96561412099	1.96561412099	1.96561412099	1.96561412099	1.96561412099	1.96561412099	1.96561412099	1.96561412099	1.96561412099	1.96561412099	1.96561412099	0	1.96561412099	1.96561412099	1.96561412099	1.96561412099	1.96561412099
Hclust21	5.62628576946	5.62628576946	5.62628576946	5.62628576946	5.62628576946	5.62628576946	5.62628576946	5.62628576946	5.62628576946	5.62628576946	5.62628576946	5.62628576946	5.62628576946	5.62628576946	5.62628576946	5.62628576946	5.62628576946	5.62628576946	5.62628576946	5.62628576946	0	5.62628576946	5.62628576946	5.62628576946	5.62628576946
Hclust22	2.42034687319	2.42034687319	2.42034687319	2.42034687319	2.42034687319	2.42034687319	2.42034687319	2.42034687319	2.42034687319	2.42034687319	2.42034687319	2.42034687319	2.42034687319	2.42034687319	2.42034687319	2.42034687319	2.42034687319	2.42034687319	2.42034687319	2.42034687319	2.42034687319	0	2.42034687319	2.42034687319	2.42034687319
Hclust23	5.465021302	5.465021302	5.465021302	5.465021302	5.465021302	5.465021302	5.465021302	5.465021302	5.465021302	5.465021302	5.465021302	5.465021302	5.465021302	5.465021302	5.465021302	5.465021302	5.465021302	5.465021302	5.465021302	5.465021302	5.465021302	5.465021302	0	5.465021302	5.465021302
Hclust24	0.00662952355387	0.00662952355387	0.00662952355387	0.00662952355387	0.00662952355387	0.00662952355387	0.00662952355387	0.00662952355387	0.00662952355387	0.00662952355387	0.00662952355387	0.00662952355387	0.00662952355387	0.00662952355387	0.00662952355387	0.00662952355387	0.00662952355387	0.00662952355387	0.00662952355387	0.00662952355387	0.00662952355387	0.00662952355387	0.00662952355387	0	0.00662952355387
Hclust25	0.234278367675	0.234278367675	0.234278367675	0.234278367675	0.234278367675	0.234278367675	0.234278367675	0.234278367675	0.234278367675	0.234278367675	0.234278367675	0.234278367675	0.234278367675	0.234278367675	0.234278367675	0.234278367675	0.234278367675	0.234278367675	0.234278367675	0.234278367675	0.234278367675	0.234278367675	0.234278367675	0.234278367675	0
