## Supplementary Data (Data S1 - S19) for "Climate and land-use shape the spread of zoonotic yellow fever virus": H_S32_1_Sapajus_extended_atlantic_fores_dbf_MEAN_origin.csv

	Hclust01	Hclust02	Hclust03	Hclust04	Hclust05	Hclust06	Hclust07	Hclust08	Hclust09	Hclust10	Hclust11	Hclust12	Hclust13	Hclust14	Hclust15	Hclust16	Hclust17	Hclust18	Hclust19	Hclust20	Hclust21	Hclust22	Hclust23	Hclust24	Hclust25
Hclust01	0	3.87355614027	3.87355614027	3.87355614027	3.87355614027	3.87355614027	3.87355614027	3.87355614027	3.87355614027	3.87355614027	3.87355614027	3.87355614027	3.87355614027	3.87355614027	3.87355614027	3.87355614027	3.87355614027	3.87355614027	3.87355614027	3.87355614027	3.87355614027	3.87355614027	3.87355614027	3.87355614027	3.87355614027
Hclust02	4.52295538844	0	4.52295538844	4.52295538844	4.52295538844	4.52295538844	4.52295538844	4.52295538844	4.52295538844	4.52295538844	4.52295538844	4.52295538844	4.52295538844	4.52295538844	4.52295538844	4.52295538844	4.52295538844	4.52295538844	4.52295538844	4.52295538844	4.52295538844	4.52295538844	4.52295538844	4.52295538844	4.52295538844
Hclust03	5.71654711768	5.71654711768	0	5.71654711768	5.71654711768	5.71654711768	5.71654711768	5.71654711768	5.71654711768	5.71654711768	5.71654711768	5.71654711768	5.71654711768	5.71654711768	5.71654711768	5.71654711768	5.71654711768	5.71654711768	5.71654711768	5.71654711768	5.71654711768	5.71654711768	5.71654711768	5.71654711768	5.71654711768
Hclust04	10.4228240364	10.4228240364	10.4228240364	0	10.4228240364	10.4228240364	10.4228240364	10.4228240364	10.4228240364	10.4228240364	10.4228240364	10.4228240364	10.4228240364	10.4228240364	10.4228240364	10.4228240364	10.4228240364	10.4228240364	10.4228240364	10.4228240364	10.4228240364	10.4228240364	10.4228240364	10.4228240364	10.4228240364
Hclust05	6.04680292378	6.04680292378	6.04680292378	6.04680292378	0	6.04680292378	6.04680292378	6.04680292378	6.04680292378	6.04680292378	6.04680292378	6.04680292378	6.04680292378	6.04680292378	6.04680292378	6.04680292378	6.04680292378	6.04680292378	6.04680292378	6.04680292378	6.04680292378	6.04680292378	6.04680292378	6.04680292378	6.04680292378
Hclust06	2.85248591392	2.85248591392	2.85248591392	2.85248591392	2.85248591392	0	2.85248591392	2.85248591392	2.85248591392	2.85248591392	2.85248591392	2.85248591392	2.85248591392	2.85248591392	2.85248591392	2.85248591392	2.85248591392	2.85248591392	2.85248591392	2.85248591392	2.85248591392	2.85248591392	2.85248591392	2.85248591392	2.85248591392
Hclust07	5.58836189038	5.58836189038	5.58836189038	5.58836189038	5.58836189038	5.58836189038	0	5.58836189038	5.58836189038	5.58836189038	5.58836189038	5.58836189038	5.58836189038	5.58836189038	5.58836189038	5.58836189038	5.58836189038	5.58836189038	5.58836189038	5.58836189038	5.58836189038	5.58836189038	5.58836189038	5.58836189038	5.58836189038
Hclust08	0.175635609863	0.175635609863	0.175635609863	0.175635609863	0.175635609863	0.175635609863	0.175635609863	0	0.175635609863	0.175635609863	0.175635609863	0.175635609863	0.175635609863	0.175635609863	0.175635609863	0.175635609863	0.175635609863	0.175635609863	0.175635609863	0.175635609863	0.175635609863	0.175635609863	0.175635609863	0.175635609863	0.175635609863
Hclust09	8.51980228887	8.51980228887	8.51980228887	8.51980228887	8.51980228887	8.51980228887	8.51980228887	8.51980228887	0	8.51980228887	8.51980228887	8.51980228887	8.51980228887	8.51980228887	8.51980228887	8.51980228887	8.51980228887	8.51980228887	8.51980228887	8.51980228887	8.51980228887	8.51980228887	8.51980228887	8.51980228887	8.51980228887
Hclust10	4.18037307506	4.18037307506	4.18037307506	4.18037307506	4.18037307506	4.18037307506	4.18037307506	4.18037307506	4.18037307506	0	4.18037307506	4.18037307506	4.18037307506	4.18037307506	4.18037307506	4.18037307506	4.18037307506	4.18037307506	4.18037307506	4.18037307506	4.18037307506	4.18037307506	4.18037307506	4.18037307506	4.18037307506
Hclust11	3.3458456703	3.3458456703	3.3458456703	3.3458456703	3.3458456703	3.3458456703	3.3458456703	3.3458456703	3.3458456703	3.3458456703	0	3.3458456703	3.3458456703	3.3458456703	3.3458456703	3.3458456703	3.3458456703	3.3458456703	3.3458456703	3.3458456703	3.3458456703	3.3458456703	3.3458456703	3.3458456703	3.3458456703
Hclust12	2.29447456284	2.29447456284	2.29447456284	2.29447456284	2.29447456284	2.29447456284	2.29447456284	2.29447456284	2.29447456284	2.29447456284	2.29447456284	0	2.29447456284	2.29447456284	2.29447456284	2.29447456284	2.29447456284	2.29447456284	2.29447456284	2.29447456284	2.29447456284	2.29447456284	2.29447456284	2.29447456284	2.29447456284
Hclust13	6.61962663852	6.61962663852	6.61962663852	6.61962663852	6.61962663852	6.61962663852	6.61962663852	6.61962663852	6.61962663852	6.61962663852	6.61962663852	6.61962663852	0	6.61962663852	6.61962663852	6.61962663852	6.61962663852	6.61962663852	6.61962663852	6.61962663852	6.61962663852	6.61962663852	6.61962663852	6.61962663852	6.61962663852
Hclust14	4.09297957973	4.09297957973	4.09297957973	4.09297957973	4.09297957973	4.09297957973	4.09297957973	4.09297957973	4.09297957973	4.09297957973	4.09297957973	4.09297957973	4.09297957973	0	4.09297957973	4.09297957973	4.09297957973	4.09297957973	4.09297957973	4.09297957973	4.09297957973	4.09297957973	4.09297957973	4.09297957973	4.09297957973
Hclust15	6.94772335792	6.94772335792	6.94772335792	6.94772335792	6.94772335792	6.94772335792	6.94772335792	6.94772335792	6.94772335792	6.94772335792	6.94772335792	6.94772335792	6.94772335792	6.94772335792	0	6.94772335792	6.94772335792	6.94772335792	6.94772335792	6.94772335792	6.94772335792	6.94772335792	6.94772335792	6.94772335792	6.94772335792
Hclust16	2.67349420539	2.67349420539	2.67349420539	2.67349420539	2.67349420539	2.67349420539	2.67349420539	2.67349420539	2.67349420539	2.67349420539	2.67349420539	2.67349420539	2.67349420539	2.67349420539	2.67349420539	0	2.67349420539	2.67349420539	2.67349420539	2.67349420539	2.67349420539	2.67349420539	2.67349420539	2.67349420539	2.67349420539
Hclust17	0.274810637264	0.274810637264	0.274810637264	0.274810637264	0.274810637264	0.274810637264	0.274810637264	0.274810637264	0.274810637264	0.274810637264	0.274810637264	0.274810637264	0.274810637264	0.274810637264	0.274810637264	0.274810637264	0	0.274810637264	0.274810637264	0.274810637264	0.274810637264	0.274810637264	0.274810637264	0.274810637264	0.274810637264
Hclust18	6.74094342286	6.74094342286	6.74094342286	6.74094342286	6.74094342286	6.74094342286	6.74094342286	6.74094342286	6.74094342286	6.74094342286	6.74094342286	6.74094342286	6.74094342286	6.74094342286	6.74094342286	6.74094342286	6.74094342286	0	6.74094342286	6.74094342286	6.74094342286	6.74094342286	6.74094342286	6.74094342286	6.74094342286
Hclust19	2.10433343334	2.10433343334	2.10433343334	2.10433343334	2.10433343334	2.10433343334	2.10433343334	2.10433343334	2.10433343334	2.10433343334	2.10433343334	2.10433343334	2.10433343334	2.10433343334	2.10433343334	2.10433343334	2.10433343334	2.10433343334	0	2.10433343334	2.10433343334	2.10433343334	2.10433343334	2.10433343334	2.10433343334
Hclust20	1.96124596166	1.96124596166	1.96124596166	1.96124596166	1.96124596166	1.96124596166	1.96124596166	1.96124596166	1.96124596166	1.96124596166	1.96124596166	1.96124596166	1.96124596166	1.96124596166	1.96124596166	1.96124596166	1.96124596166	1.96124596166	1.96124596166	0	1.96124596166	1.96124596166	1.96124596166	1.96124596166	1.96124596166
Hclust21	2.04260257535	2.04260257535	2.04260257535	2.04260257535	2.04260257535	2.04260257535	2.04260257535	2.04260257535	2.04260257535	2.04260257535	2.04260257535	2.04260257535	2.04260257535	2.04260257535	2.04260257535	2.04260257535	2.04260257535	2.04260257535	2.04260257535	2.04260257535	0	2.04260257535	2.04260257535	2.04260257535	2.04260257535
Hclust22	5.13717117192	5.13717117192	5.13717117192	5.13717117192	5.13717117192	5.13717117192	5.13717117192	5.13717117192	5.13717117192	5.13717117192	5.13717117192	5.13717117192	5.13717117192	5.13717117192	5.13717117192	5.13717117192	5.13717117192	5.13717117192	5.13717117192	5.13717117192	5.13717117192	0	5.13717117192	5.13717117192	5.13717117192
Hclust23	7.84013334789	7.84013334789	7.84013334789	7.84013334789	7.84013334789	7.84013334789	7.84013334789	7.84013334789	7.84013334789	7.84013334789	7.84013334789	7.84013334789	7.84013334789	7.84013334789	7.84013334789	7.84013334789	7.84013334789	7.84013334789	7.84013334789	7.84013334789	7.84013334789	7.84013334789	0	7.84013334789	7.84013334789
Hclust24	0.178166612594	0.178166612594	0.178166612594	0.178166612594	0.178166612594	0.178166612594	0.178166612594	0.178166612594	0.178166612594	0.178166612594	0.178166612594	0.178166612594	0.178166612594	0.178166612594	0.178166612594	0.178166612594	0.178166612594	0.178166612594	0.178166612594	0.178166612594	0.178166612594	0.178166612594	0.178166612594	0	0.178166612594
Hclust25	1.54175431678	1.54175431678	1.54175431678	1.54175431678	1.54175431678	1.54175431678	1.54175431678	1.54175431678	1.54175431678	1.54175431678	1.54175431678	1.54175431678	1.54175431678	1.54175431678	1.54175431678	1.54175431678	1.54175431678	1.54175431678	1.54175431678	1.54175431678	1.54175431678	1.54175431678	1.54175431678	1.54175431678	0
