## Supplementary Data (Data S1 - S19) for "Climate and land-use shape the spread of zoonotic yellow fever virus": H_S33_1_species_max_mean_Mean.of.mean_origin.csv

	Hclust01	Hclust02	Hclust03	Hclust04	Hclust05	Hclust06	Hclust07	Hclust08	Hclust09	Hclust10	Hclust11	Hclust12	Hclust13	Hclust14	Hclust15	Hclust16	Hclust17	Hclust18	Hclust19	Hclust20	Hclust21	Hclust22	Hclust23	Hclust24	Hclust25
Hclust01	0	2.988959367	2.988959367	2.988959367	2.988959367	2.988959367	2.988959367	2.988959367	2.988959367	2.988959367	2.988959367	2.988959367	2.988959367	2.988959367	2.988959367	2.988959367	2.988959367	2.988959367	2.988959367	2.988959367	2.988959367	2.988959367	2.988959367	2.988959367	2.988959367
Hclust02	3.379305937	0	3.379305937	3.379305937	3.379305937	3.379305937	3.379305937	3.379305937	3.379305937	3.379305937	3.379305937	3.379305937	3.379305937	3.379305937	3.379305937	3.379305937	3.379305937	3.379305937	3.379305937	3.379305937	3.379305937	3.379305937	3.379305937	3.379305937	3.379305937
Hclust03	2.567006891	2.567006891	0	2.567006891	2.567006891	2.567006891	2.567006891	2.567006891	2.567006891	2.567006891	2.567006891	2.567006891	2.567006891	2.567006891	2.567006891	2.567006891	2.567006891	2.567006891	2.567006891	2.567006891	2.567006891	2.567006891	2.567006891	2.567006891	2.567006891
Hclust04	2.564587756	2.564587756	2.564587756	0	2.564587756	2.564587756	2.564587756	2.564587756	2.564587756	2.564587756	2.564587756	2.564587756	2.564587756	2.564587756	2.564587756	2.564587756	2.564587756	2.564587756	2.564587756	2.564587756	2.564587756	2.564587756	2.564587756	2.564587756	2.564587756
Hclust05	2.624508885	2.624508885	2.624508885	2.624508885	0	2.624508885	2.624508885	2.624508885	2.624508885	2.624508885	2.624508885	2.624508885	2.624508885	2.624508885	2.624508885	2.624508885	2.624508885	2.624508885	2.624508885	2.624508885	2.624508885	2.624508885	2.624508885	2.624508885	2.624508885
Hclust06	2.954495741	2.954495741	2.954495741	2.954495741	2.954495741	0	2.954495741	2.954495741	2.954495741	2.954495741	2.954495741	2.954495741	2.954495741	2.954495741	2.954495741	2.954495741	2.954495741	2.954495741	2.954495741	2.954495741	2.954495741	2.954495741	2.954495741	2.954495741	2.954495741
Hclust07	2.906678567	2.906678567	2.906678567	2.906678567	2.906678567	2.906678567	0	2.906678567	2.906678567	2.906678567	2.906678567	2.906678567	2.906678567	2.906678567	2.906678567	2.906678567	2.906678567	2.906678567	2.906678567	2.906678567	2.906678567	2.906678567	2.906678567	2.906678567	2.906678567
Hclust08	2	2	2	2	2	2	2	0	2	2	2	2	2	2	2	2	2	2	2	2	2	2	2	2	2
Hclust09	2.955582881	2.955582881	2.955582881	2.955582881	2.955582881	2.955582881	2.955582881	2.955582881	0	2.955582881	2.955582881	2.955582881	2.955582881	2.955582881	2.955582881	2.955582881	2.955582881	2.955582881	2.955582881	2.955582881	2.955582881	2.955582881	2.955582881	2.955582881	2.955582881
Hclust10	2.937625739	2.937625739	2.937625739	2.937625739	2.937625739	2.937625739	2.937625739	2.937625739	2.937625739	0	2.937625739	2.937625739	2.937625739	2.937625739	2.937625739	2.937625739	2.937625739	2.937625739	2.937625739	2.937625739	2.937625739	2.937625739	2.937625739	2.937625739	2.937625739
Hclust11	1.73398312	1.73398312	1.73398312	1.73398312	1.73398312	1.73398312	1.73398312	1.73398312	1.73398312	1.73398312	0	1.73398312	1.73398312	1.73398312	1.73398312	1.73398312	1.73398312	1.73398312	1.73398312	1.73398312	1.73398312	1.73398312	1.73398312	1.73398312	1.73398312
Hclust12	2.573952044	2.573952044	2.573952044	2.573952044	2.573952044	2.573952044	2.573952044	2.573952044	2.573952044	2.573952044	2.573952044	0	2.573952044	2.573952044	2.573952044	2.573952044	2.573952044	2.573952044	2.573952044	2.573952044	2.573952044	2.573952044	2.573952044	2.573952044	2.573952044
Hclust13	2.995696974	2.995696974	2.995696974	2.995696974	2.995696974	2.995696974	2.995696974	2.995696974	2.995696974	2.995696974	2.995696974	2.995696974	0	2.995696974	2.995696974	2.995696974	2.995696974	2.995696974	2.995696974	2.995696974	2.995696974	2.995696974	2.995696974	2.995696974	2.995696974
Hclust14	0.812998902	0.812998902	0.812998902	0.812998902	0.812998902	0.812998902	0.812998902	0.812998902	0.812998902	0.812998902	0.812998902	0.812998902	0.812998902	0	0.812998902	0.812998902	0.812998902	0.812998902	0.812998902	0.812998902	0.812998902	0.812998902	0.812998902	0.812998902	0.812998902
Hclust15	3	3	3	3	3	3	3	3	3	3	3	3	3	3	0	3	3	3	3	3	3	3	3	3	3
Hclust16	2.574725605	2.574725605	2.574725605	2.574725605	2.574725605	2.574725605	2.574725605	2.574725605	2.574725605	2.574725605	2.574725605	2.574725605	2.574725605	2.574725605	2.574725605	0	2.574725605	2.574725605	2.574725605	2.574725605	2.574725605	2.574725605	2.574725605	2.574725605	2.574725605
Hclust17	2	2	2	2	2	2	2	2	2	2	2	2	2	2	2	2	0	2	2	2	2	2	2	2	2
Hclust18	3	3	3	3	3	3	3	3	3	3	3	3	3	3	3	3	3	0	3	3	3	3	3	3	3
Hclust19	1.000268683	1.000268683	1.000268683	1.000268683	1.000268683	1.000268683	1.000268683	1.000268683	1.000268683	1.000268683	1.000268683	1.000268683	1.000268683	1.000268683	1.000268683	1.000268683	1.000268683	1.000268683	0	1.000268683	1.000268683	1.000268683	1.000268683	1.000268683	1.000268683
Hclust20	2.880914034	2.880914034	2.880914034	2.880914034	2.880914034	2.880914034	2.880914034	2.880914034	2.880914034	2.880914034	2.880914034	2.880914034	2.880914034	2.880914034	2.880914034	2.880914034	2.880914034	2.880914034	2.880914034	0	2.880914034	2.880914034	2.880914034	2.880914034	2.880914034
Hclust21	2.581277977	2.581277977	2.581277977	2.581277977	2.581277977	2.581277977	2.581277977	2.581277977	2.581277977	2.581277977	2.581277977	2.581277977	2.581277977	2.581277977	2.581277977	2.581277977	2.581277977	2.581277977	2.581277977	2.581277977	0	2.581277977	2.581277977	2.581277977	2.581277977
Hclust22	2.667365072	2.667365072	2.667365072	2.667365072	2.667365072	2.667365072	2.667365072	2.667365072	2.667365072	2.667365072	2.667365072	2.667365072	2.667365072	2.667365072	2.667365072	2.667365072	2.667365072	2.667365072	2.667365072	2.667365072	2.667365072	0	2.667365072	2.667365072	2.667365072
Hclust23	2.45427171	2.45427171	2.45427171	2.45427171	2.45427171	2.45427171	2.45427171	2.45427171	2.45427171	2.45427171	2.45427171	2.45427171	2.45427171	2.45427171	2.45427171	2.45427171	2.45427171	2.45427171	2.45427171	2.45427171	2.45427171	2.45427171	0	2.45427171	2.45427171
Hclust24	2	2	2	2	2	2	2	2	2	2	2	2	2	2	2	2	2	2	2	2	2	2	2	0	2
Hclust25	1	1	1	1	1	1	1	1	1	1	1	1	1	1	1	1	1	1	1	1	1	1	1	1	0
