## Supplementary Data (Data S1 - S19) for "Climate and land-use shape the spread of zoonotic yellow fever virus": hclust_vacc2015_origin.csv

	Hclust01	Hclust02	Hclust03	Hclust04	Hclust05	Hclust06	Hclust07	Hclust08	Hclust09	Hclust10	Hclust11	Hclust12	Hclust13	Hclust14	Hclust15	Hclust16	Hclust17	Hclust18	Hclust19	Hclust20	Hclust21	Hclust22	Hclust23	Hclust24	Hclust25
Hclust01	0	0.552942936800542	0.552942936800542	0.552942936800542	0.552942936800542	0.552942936800542	0.552942936800542	0.552942936800542	0.552942936800542	0.552942936800542	0.552942936800542	0.552942936800542	0.552942936800542	0.552942936800542	0.552942936800542	0.552942936800542	0.552942936800542	0.552942936800542	0.552942936800542	0.552942936800542	0.552942936800542	0.552942936800542	0.552942936800542	0.552942936800542	0.552942936800542
Hclust02	0.00250461833315988	0	0.00250461833315988	0.00250461833315988	0.00250461833315988	0.00250461833315988	0.00250461833315988	0.00250461833315988	0.00250461833315988	0.00250461833315988	0.00250461833315988	0.00250461833315988	0.00250461833315988	0.00250461833315988	0.00250461833315988	0.00250461833315988	0.00250461833315988	0.00250461833315988	0.00250461833315988	0.00250461833315988	0.00250461833315988	0.00250461833315988	0.00250461833315988	0.00250461833315988	0.00250461833315988
Hclust03	0.00330146630042649	0.00330146630042649	0	0.00330146630042649	0.00330146630042649	0.00330146630042649	0.00330146630042649	0.00330146630042649	0.00330146630042649	0.00330146630042649	0.00330146630042649	0.00330146630042649	0.00330146630042649	0.00330146630042649	0.00330146630042649	0.00330146630042649	0.00330146630042649	0.00330146630042649	0.00330146630042649	0.00330146630042649	0.00330146630042649	0.00330146630042649	0.00330146630042649	0.00330146630042649	0.00330146630042649
Hclust04	0.45903024900047	0.45903024900047	0.45903024900047	0	0.45903024900047	0.45903024900047	0.45903024900047	0.45903024900047	0.45903024900047	0.45903024900047	0.45903024900047	0.45903024900047	0.45903024900047	0.45903024900047	0.45903024900047	0.45903024900047	0.45903024900047	0.45903024900047	0.45903024900047	0.45903024900047	0.45903024900047	0.45903024900047	0.45903024900047	0.45903024900047	0.45903024900047
Hclust05	0.00528521958189576	0.00528521958189576	0.00528521958189576	0.00528521958189576	0	0.00528521958189576	0.00528521958189576	0.00528521958189576	0.00528521958189576	0.00528521958189576	0.00528521958189576	0.00528521958189576	0.00528521958189576	0.00528521958189576	0.00528521958189576	0.00528521958189576	0.00528521958189576	0.00528521958189576	0.00528521958189576	0.00528521958189576	0.00528521958189576	0.00528521958189576	0.00528521958189576	0.00528521958189576	0.00528521958189576
Hclust06	0.844515910410252	0.844515910410252	0.844515910410252	0.844515910410252	0.844515910410252	0	0.844515910410252	0.844515910410252	0.844515910410252	0.844515910410252	0.844515910410252	0.844515910410252	0.844515910410252	0.844515910410252	0.844515910410252	0.844515910410252	0.844515910410252	0.844515910410252	0.844515910410252	0.844515910410252	0.844515910410252	0.844515910410252	0.844515910410252	0.844515910410252	0.844515910410252
Hclust07	0.00403862049493244	0.00403862049493244	0.00403862049493244	0.00403862049493244	0.00403862049493244	0.00403862049493244	0	0.00403862049493244	0.00403862049493244	0.00403862049493244	0.00403862049493244	0.00403862049493244	0.00403862049493244	0.00403862049493244	0.00403862049493244	0.00403862049493244	0.00403862049493244	0.00403862049493244	0.00403862049493244	0.00403862049493244	0.00403862049493244	0.00403862049493244	0.00403862049493244	0.00403862049493244	0.00403862049493244
Hclust08	0.0662138652770969	0.0662138652770969	0.0662138652770969	0.0662138652770969	0.0662138652770969	0.0662138652770969	0.0662138652770969	0	0.0662138652770969	0.0662138652770969	0.0662138652770969	0.0662138652770969	0.0662138652770969	0.0662138652770969	0.0662138652770969	0.0662138652770969	0.0662138652770969	0.0662138652770969	0.0662138652770969	0.0662138652770969	0.0662138652770969	0.0662138652770969	0.0662138652770969	0.0662138652770969	0.0662138652770969
Hclust09	0.840899541406984	0.840899541406984	0.840899541406984	0.840899541406984	0.840899541406984	0.840899541406984	0.840899541406984	0.840899541406984	0	0.840899541406984	0.840899541406984	0.840899541406984	0.840899541406984	0.840899541406984	0.840899541406984	0.840899541406984	0.840899541406984	0.840899541406984	0.840899541406984	0.840899541406984	0.840899541406984	0.840899541406984	0.840899541406984	0.840899541406984	0.840899541406984
Hclust10	1.02754267591138	1.02754267591138	1.02754267591138	1.02754267591138	1.02754267591138	1.02754267591138	1.02754267591138	1.02754267591138	1.02754267591138	0	1.02754267591138	1.02754267591138	1.02754267591138	1.02754267591138	1.02754267591138	1.02754267591138	1.02754267591138	1.02754267591138	1.02754267591138	1.02754267591138	1.02754267591138	1.02754267591138	1.02754267591138	1.02754267591138	1.02754267591138
Hclust11	0.0104991711774014	0.0104991711774014	0.0104991711774014	0.0104991711774014	0.0104991711774014	0.0104991711774014	0.0104991711774014	0.0104991711774014	0.0104991711774014	0.0104991711774014	0	0.0104991711774014	0.0104991711774014	0.0104991711774014	0.0104991711774014	0.0104991711774014	0.0104991711774014	0.0104991711774014	0.0104991711774014	0.0104991711774014	0.0104991711774014	0.0104991711774014	0.0104991711774014	0.0104991711774014	0.0104991711774014
Hclust12	0.190879271138181	0.190879271138181	0.190879271138181	0.190879271138181	0.190879271138181	0.190879271138181	0.190879271138181	0.190879271138181	0.190879271138181	0.190879271138181	0.190879271138181	0	0.190879271138181	0.190879271138181	0.190879271138181	0.190879271138181	0.190879271138181	0.190879271138181	0.190879271138181	0.190879271138181	0.190879271138181	0.190879271138181	0.190879271138181	0.190879271138181	0.190879271138181
Hclust13	0.782208216605044	0.782208216605044	0.782208216605044	0.782208216605044	0.782208216605044	0.782208216605044	0.782208216605044	0.782208216605044	0.782208216605044	0.782208216605044	0.782208216605044	0.782208216605044	0	0.782208216605044	0.782208216605044	0.782208216605044	0.782208216605044	0.782208216605044	0.782208216605044	0.782208216605044	0.782208216605044	0.782208216605044	0.782208216605044	0.782208216605044	0.782208216605044
Hclust14	0.982626493222779	0.982626493222779	0.982626493222779	0.982626493222779	0.982626493222779	0.982626493222779	0.982626493222779	0.982626493222779	0.982626493222779	0.982626493222779	0.982626493222779	0.982626493222779	0.982626493222779	0	0.982626493222779	0.982626493222779	0.982626493222779	0.982626493222779	0.982626493222779	0.982626493222779	0.982626493222779	0.982626493222779	0.982626493222779	0.982626493222779	0.982626493222779
Hclust15	0.516459294134474	0.516459294134474	0.516459294134474	0.516459294134474	0.516459294134474	0.516459294134474	0.516459294134474	0.516459294134474	0.516459294134474	0.516459294134474	0.516459294134474	0.516459294134474	0.516459294134474	0.516459294134474	0	0.516459294134474	0.516459294134474	0.516459294134474	0.516459294134474	0.516459294134474	0.516459294134474	0.516459294134474	0.516459294134474	0.516459294134474	0.516459294134474
Hclust16	0.4346	0.4346	0.4346	0.4346	0.4346	0.4346	0.4346	0.4346	0.4346	0.4346	0.4346	0.4346	0.4346	0.4346	0.4346	0	0.4346	0.4346	0.4346	0.4346	0.4346	0.4346	0.4346	0.4346	0.4346
Hclust17	1.01814559241798	1.01814559241798	1.01814559241798	1.01814559241798	1.01814559241798	1.01814559241798	1.01814559241798	1.01814559241798	1.01814559241798	1.01814559241798	1.01814559241798	1.01814559241798	1.01814559241798	1.01814559241798	1.01814559241798	1.01814559241798	0	1.01814559241798	1.01814559241798	1.01814559241798	1.01814559241798	1.01814559241798	1.01814559241798	1.01814559241798	1.01814559241798
Hclust18	0.952979911441904	0.952979911441904	0.952979911441904	0.952979911441904	0.952979911441904	0.952979911441904	0.952979911441904	0.952979911441904	0.952979911441904	0.952979911441904	0.952979911441904	0.952979911441904	0.952979911441904	0.952979911441904	0.952979911441904	0.952979911441904	0.952979911441904	0	0.952979911441904	0.952979911441904	0.952979911441904	0.952979911441904	0.952979911441904	0.952979911441904	0.952979911441904
Hclust19	0.815798925627971	0.815798925627971	0.815798925627971	0.815798925627971	0.815798925627971	0.815798925627971	0.815798925627971	0.815798925627971	0.815798925627971	0.815798925627971	0.815798925627971	0.815798925627971	0.815798925627971	0.815798925627971	0.815798925627971	0.815798925627971	0.815798925627971	0.815798925627971	0	0.815798925627971	0.815798925627971	0.815798925627971	0.815798925627971	0.815798925627971	0.815798925627971
Hclust20	0.9342	0.9342	0.9342	0.9342	0.9342	0.9342	0.9342	0.9342	0.9342	0.9342	0.9342	0.9342	0.9342	0.9342	0.9342	0.9342	0.9342	0.9342	0.9342	0	0.9342	0.9342	0.9342	0.9342	0.9342
Hclust21	0.9144	0.9144	0.9144	0.9144	0.9144	0.9144	0.9144	0.9144	0.9144	0.9144	0.9144	0.9144	0.9144	0.9144	0.9144	0.9144	0.9144	0.9144	0.9144	0.9144	0	0.9144	0.9144	0.9144	0.9144
Hclust22	0.970028177066719	0.970028177066719	0.970028177066719	0.970028177066719	0.970028177066719	0.970028177066719	0.970028177066719	0.970028177066719	0.970028177066719	0.970028177066719	0.970028177066719	0.970028177066719	0.970028177066719	0.970028177066719	0.970028177066719	0.970028177066719	0.970028177066719	0.970028177066719	0.970028177066719	0.970028177066719	0.970028177066719	0	0.970028177066719	0.970028177066719	0.970028177066719
Hclust23	0.820339360185463	0.820339360185463	0.820339360185463	0.820339360185463	0.820339360185463	0.820339360185463	0.820339360185463	0.820339360185463	0.820339360185463	0.820339360185463	0.820339360185463	0.820339360185463	0.820339360185463	0.820339360185463	0.820339360185463	0.820339360185463	0.820339360185463	0.820339360185463	0.820339360185463	0.820339360185463	0.820339360185463	0.820339360185463	0	0.820339360185463	0.820339360185463
Hclust24	0.982779430097952	0.982779430097952	0.982779430097952	0.982779430097952	0.982779430097952	0.982779430097952	0.982779430097952	0.982779430097952	0.982779430097952	0.982779430097952	0.982779430097952	0.982779430097952	0.982779430097952	0.982779430097952	0.982779430097952	0.982779430097952	0.982779430097952	0.982779430097952	0.982779430097952	0.982779430097952	0.982779430097952	0.982779430097952	0.982779430097952	0	0.982779430097952
Hclust25	0.9785	0.9785	0.9785	0.9785	0.9785	0.9785	0.9785	0.9785	0.9785	0.9785	0.9785	0.9785	0.9785	0.9785	0.9785	0.9785	0.9785	0.9785	0.9785	0.9785	0.9785	0.9785	0.9785	0.9785	0
