## Supplementary Data (Data S1 - S19) for "Climate and land-use shape the spread of zoonotic yellow fever virus": hgjan_hierarchical_MEAN_origin.csv

	Hclust01	Hclust02	Hclust03	Hclust04	Hclust05	Hclust06	Hclust07	Hclust08	Hclust09	Hclust10	Hclust11	Hclust12	Hclust13	Hclust14	Hclust15	Hclust16	Hclust17	Hclust18	Hclust19	Hclust20	Hclust21	Hclust22	Hclust23	Hclust24	Hclust25
Hclust01	0	0.622542249	0.622542249	0.622542249	0.622542249	0.622542249	0.622542249	0.622542249	0.622542249	0.622542249	0.622542249	0.622542249	0.622542249	0.622542249	0.622542249	0.622542249	0.622542249	0.622542249	0.622542249	0.622542249	0.622542249	0.622542249	0.622542249	0.622542249	0.622542249
Hclust02	0.776751923	0	0.776751923	0.776751923	0.776751923	0.776751923	0.776751923	0.776751923	0.776751923	0.776751923	0.776751923	0.776751923	0.776751923	0.776751923	0.776751923	0.776751923	0.776751923	0.776751923	0.776751923	0.776751923	0.776751923	0.776751923	0.776751923	0.776751923	0.776751923
Hclust03	0.488955933	0.488955933	0	0.488955933	0.488955933	0.488955933	0.488955933	0.488955933	0.488955933	0.488955933	0.488955933	0.488955933	0.488955933	0.488955933	0.488955933	0.488955933	0.488955933	0.488955933	0.488955933	0.488955933	0.488955933	0.488955933	0.488955933	0.488955933	0.488955933
Hclust04	0.597872264	0.597872264	0.597872264	0	0.597872264	0.597872264	0.597872264	0.597872264	0.597872264	0.597872264	0.597872264	0.597872264	0.597872264	0.597872264	0.597872264	0.597872264	0.597872264	0.597872264	0.597872264	0.597872264	0.597872264	0.597872264	0.597872264	0.597872264	0.597872264
Hclust05	0.591458843	0.591458843	0.591458843	0.591458843	0	0.591458843	0.591458843	0.591458843	0.591458843	0.591458843	0.591458843	0.591458843	0.591458843	0.591458843	0.591458843	0.591458843	0.591458843	0.591458843	0.591458843	0.591458843	0.591458843	0.591458843	0.591458843	0.591458843	0.591458843
Hclust06	0.675094649	0.675094649	0.675094649	0.675094649	0.675094649	0	0.675094649	0.675094649	0.675094649	0.675094649	0.675094649	0.675094649	0.675094649	0.675094649	0.675094649	0.675094649	0.675094649	0.675094649	0.675094649	0.675094649	0.675094649	0.675094649	0.675094649	0.675094649	0.675094649
Hclust07	0.46409474	0.46409474	0.46409474	0.46409474	0.46409474	0.46409474	0	0.46409474	0.46409474	0.46409474	0.46409474	0.46409474	0.46409474	0.46409474	0.46409474	0.46409474	0.46409474	0.46409474	0.46409474	0.46409474	0.46409474	0.46409474	0.46409474	0.46409474	0.46409474
Hclust08	0.68041178	0.68041178	0.68041178	0.68041178	0.68041178	0.68041178	0.68041178	0	0.68041178	0.68041178	0.68041178	0.68041178	0.68041178	0.68041178	0.68041178	0.68041178	0.68041178	0.68041178	0.68041178	0.68041178	0.68041178	0.68041178	0.68041178	0.68041178	0.68041178
Hclust09	0.593784824	0.593784824	0.593784824	0.593784824	0.593784824	0.593784824	0.593784824	0.593784824	0	0.593784824	0.593784824	0.593784824	0.593784824	0.593784824	0.593784824	0.593784824	0.593784824	0.593784824	0.593784824	0.593784824	0.593784824	0.593784824	0.593784824	0.593784824	0.593784824
Hclust10	0.519012853	0.519012853	0.519012853	0.519012853	0.519012853	0.519012853	0.519012853	0.519012853	0.519012853	0	0.519012853	0.519012853	0.519012853	0.519012853	0.519012853	0.519012853	0.519012853	0.519012853	0.519012853	0.519012853	0.519012853	0.519012853	0.519012853	0.519012853	0.519012853
Hclust11	0.679820557	0.679820557	0.679820557	0.679820557	0.679820557	0.679820557	0.679820557	0.679820557	0.679820557	0.679820557	0	0.679820557	0.679820557	0.679820557	0.679820557	0.679820557	0.679820557	0.679820557	0.679820557	0.679820557	0.679820557	0.679820557	0.679820557	0.679820557	0.679820557
Hclust12	0.681747534	0.681747534	0.681747534	0.681747534	0.681747534	0.681747534	0.681747534	0.681747534	0.681747534	0.681747534	0.681747534	0	0.681747534	0.681747534	0.681747534	0.681747534	0.681747534	0.681747534	0.681747534	0.681747534	0.681747534	0.681747534	0.681747534	0.681747534	0.681747534
Hclust13	0.583666554	0.583666554	0.583666554	0.583666554	0.583666554	0.583666554	0.583666554	0.583666554	0.583666554	0.583666554	0.583666554	0.583666554	0	0.583666554	0.583666554	0.583666554	0.583666554	0.583666554	0.583666554	0.583666554	0.583666554	0.583666554	0.583666554	0.583666554	0.583666554
Hclust14	0.358479821	0.358479821	0.358479821	0.358479821	0.358479821	0.358479821	0.358479821	0.358479821	0.358479821	0.358479821	0.358479821	0.358479821	0.358479821	0	0.358479821	0.358479821	0.358479821	0.358479821	0.358479821	0.358479821	0.358479821	0.358479821	0.358479821	0.358479821	0.358479821
Hclust15	0.527559253	0.527559253	0.527559253	0.527559253	0.527559253	0.527559253	0.527559253	0.527559253	0.527559253	0.527559253	0.527559253	0.527559253	0.527559253	0.527559253	0	0.527559253	0.527559253	0.527559253	0.527559253	0.527559253	0.527559253	0.527559253	0.527559253	0.527559253	0.527559253
Hclust16	0.385360183	0.385360183	0.385360183	0.385360183	0.385360183	0.385360183	0.385360183	0.385360183	0.385360183	0.385360183	0.385360183	0.385360183	0.385360183	0.385360183	0.385360183	0	0.385360183	0.385360183	0.385360183	0.385360183	0.385360183	0.385360183	0.385360183	0.385360183	0.385360183
Hclust17	0.643864417	0.643864417	0.643864417	0.643864417	0.643864417	0.643864417	0.643864417	0.643864417	0.643864417	0.643864417	0.643864417	0.643864417	0.643864417	0.643864417	0.643864417	0.643864417	0	0.643864417	0.643864417	0.643864417	0.643864417	0.643864417	0.643864417	0.643864417	0.643864417
Hclust18	0.531349219	0.531349219	0.531349219	0.531349219	0.531349219	0.531349219	0.531349219	0.531349219	0.531349219	0.531349219	0.531349219	0.531349219	0.531349219	0.531349219	0.531349219	0.531349219	0.531349219	0	0.531349219	0.531349219	0.531349219	0.531349219	0.531349219	0.531349219	0.531349219
Hclust19	0.545527349	0.545527349	0.545527349	0.545527349	0.545527349	0.545527349	0.545527349	0.545527349	0.545527349	0.545527349	0.545527349	0.545527349	0.545527349	0.545527349	0.545527349	0.545527349	0.545527349	0.545527349	0	0.545527349	0.545527349	0.545527349	0.545527349	0.545527349	0.545527349
Hclust20	0.540861861	0.540861861	0.540861861	0.540861861	0.540861861	0.540861861	0.540861861	0.540861861	0.540861861	0.540861861	0.540861861	0.540861861	0.540861861	0.540861861	0.540861861	0.540861861	0.540861861	0.540861861	0.540861861	0	0.540861861	0.540861861	0.540861861	0.540861861	0.540861861
Hclust21	0.533015213	0.533015213	0.533015213	0.533015213	0.533015213	0.533015213	0.533015213	0.533015213	0.533015213	0.533015213	0.533015213	0.533015213	0.533015213	0.533015213	0.533015213	0.533015213	0.533015213	0.533015213	0.533015213	0.533015213	0	0.533015213	0.533015213	0.533015213	0.533015213
Hclust22	0.559327756	0.559327756	0.559327756	0.559327756	0.559327756	0.559327756	0.559327756	0.559327756	0.559327756	0.559327756	0.559327756	0.559327756	0.559327756	0.559327756	0.559327756	0.559327756	0.559327756	0.559327756	0.559327756	0.559327756	0.559327756	0	0.559327756	0.559327756	0.559327756
Hclust23	0.363646464	0.363646464	0.363646464	0.363646464	0.363646464	0.363646464	0.363646464	0.363646464	0.363646464	0.363646464	0.363646464	0.363646464	0.363646464	0.363646464	0.363646464	0.363646464	0.363646464	0.363646464	0.363646464	0.363646464	0.363646464	0.363646464	0	0.363646464	0.363646464
Hclust24	0.683314356	0.683314356	0.683314356	0.683314356	0.683314356	0.683314356	0.683314356	0.683314356	0.683314356	0.683314356	0.683314356	0.683314356	0.683314356	0.683314356	0.683314356	0.683314356	0.683314356	0.683314356	0.683314356	0.683314356	0.683314356	0.683314356	0.683314356	0	0.683314356
Hclust25	0.338174017	0.338174017	0.338174017	0.338174017	0.338174017	0.338174017	0.338174017	0.338174017	0.338174017	0.338174017	0.338174017	0.338174017	0.338174017	0.338174017	0.338174017	0.338174017	0.338174017	0.338174017	0.338174017	0.338174017	0.338174017	0.338174017	0.338174017	0.338174017	0
