## Supplementary Data (Data S1 - S19) for "Climate and land-use shape the spread of zoonotic yellow fever virus": Population_unvaccinated_2019_destination.csv

	Hclust01	Hclust02	Hclust03	Hclust04	Hclust05	Hclust06	Hclust07	Hclust08	Hclust09	Hclust10	Hclust11	Hclust12	Hclust13	Hclust14	Hclust15	Hclust16	Hclust17	Hclust18	Hclust19	Hclust20	Hclust21	Hclust22	Hclust23	Hclust24	Hclust25
Hclust01	0	61755.7687567408	152832.279107021	395572.043516619	596959.99278621	13966.6825322786	6899563.56012216	2404.41690868849	338430.33474753	25856.9585385968	98243.5758065371	1983768.4828268	0	677011.917679451	7265.05706902862	88924.4859621753	2522.68149351691	94349.2655705317	3060.11870944626	5764.75967132501	3274.24230448553	27363.6286400759	45000.4980192565	729.230163593791	0
Hclust02	21233.2316712991	0	152832.279107021	395572.043516619	596959.99278621	13966.6825322786	6899563.56012216	2404.41690868849	338430.33474753	25856.9585385968	98243.5758065371	1983768.4828268	0	677011.917679451	7265.05706902862	88924.4859621753	2522.68149351691	94349.2655705317	3060.11870944626	5764.75967132501	3274.24230448553	27363.6286400759	45000.4980192565	729.230163593791	0
Hclust03	21233.2316712991	61755.7687567408	0	395572.043516619	596959.99278621	13966.6825322786	6899563.56012216	2404.41690868849	338430.33474753	25856.9585385968	98243.5758065371	1983768.4828268	0	677011.917679451	7265.05706902862	88924.4859621753	2522.68149351691	94349.2655705317	3060.11870944626	5764.75967132501	3274.24230448553	27363.6286400759	45000.4980192565	729.230163593791	0
Hclust04	21233.2316712991	61755.7687567408	152832.279107021	0	596959.99278621	13966.6825322786	6899563.56012216	2404.41690868849	338430.33474753	25856.9585385968	98243.5758065371	1983768.4828268	0	677011.917679451	7265.05706902862	88924.4859621753	2522.68149351691	94349.2655705317	3060.11870944626	5764.75967132501	3274.24230448553	27363.6286400759	45000.4980192565	729.230163593791	0
Hclust05	21233.2316712991	61755.7687567408	152832.279107021	395572.043516619	0	13966.6825322786	6899563.56012216	2404.41690868849	338430.33474753	25856.9585385968	98243.5758065371	1983768.4828268	0	677011.917679451	7265.05706902862	88924.4859621753	2522.68149351691	94349.2655705317	3060.11870944626	5764.75967132501	3274.24230448553	27363.6286400759	45000.4980192565	729.230163593791	0
Hclust06	21233.2316712991	61755.7687567408	152832.279107021	395572.043516619	596959.99278621	0	6899563.56012216	2404.41690868849	338430.33474753	25856.9585385968	98243.5758065371	1983768.4828268	0	677011.917679451	7265.05706902862	88924.4859621753	2522.68149351691	94349.2655705317	3060.11870944626	5764.75967132501	3274.24230448553	27363.6286400759	45000.4980192565	729.230163593791	0
Hclust07	21233.2316712991	61755.7687567408	152832.279107021	395572.043516619	596959.99278621	13966.6825322786	0	2404.41690868849	338430.33474753	25856.9585385968	98243.5758065371	1983768.4828268	0	677011.917679451	7265.05706902862	88924.4859621753	2522.68149351691	94349.2655705317	3060.11870944626	5764.75967132501	3274.24230448553	27363.6286400759	45000.4980192565	729.230163593791	0
Hclust08	21233.2316712991	61755.7687567408	152832.279107021	395572.043516619	596959.99278621	13966.6825322786	6899563.56012216	0	338430.33474753	25856.9585385968	98243.5758065371	1983768.4828268	0	677011.917679451	7265.05706902862	88924.4859621753	2522.68149351691	94349.2655705317	3060.11870944626	5764.75967132501	3274.24230448553	27363.6286400759	45000.4980192565	729.230163593791	0
Hclust09	21233.2316712991	61755.7687567408	152832.279107021	395572.043516619	596959.99278621	13966.6825322786	6899563.56012216	2404.41690868849	0	25856.9585385968	98243.5758065371	1983768.4828268	0	677011.917679451	7265.05706902862	88924.4859621753	2522.68149351691	94349.2655705317	3060.11870944626	5764.75967132501	3274.24230448553	27363.6286400759	45000.4980192565	729.230163593791	0
Hclust10	21233.2316712991	61755.7687567408	152832.279107021	395572.043516619	596959.99278621	13966.6825322786	6899563.56012216	2404.41690868849	338430.33474753	0	98243.5758065371	1983768.4828268	0	677011.917679451	7265.05706902862	88924.4859621753	2522.68149351691	94349.2655705317	3060.11870944626	5764.75967132501	3274.24230448553	27363.6286400759	45000.4980192565	729.230163593791	0
Hclust11	21233.2316712991	61755.7687567408	152832.279107021	395572.043516619	596959.99278621	13966.6825322786	6899563.56012216	2404.41690868849	338430.33474753	25856.9585385968	0	1983768.4828268	0	677011.917679451	7265.05706902862	88924.4859621753	2522.68149351691	94349.2655705317	3060.11870944626	5764.75967132501	3274.24230448553	27363.6286400759	45000.4980192565	729.230163593791	0
Hclust12	21233.2316712991	61755.7687567408	152832.279107021	395572.043516619	596959.99278621	13966.6825322786	6899563.56012216	2404.41690868849	338430.33474753	25856.9585385968	98243.5758065371	0	0	677011.917679451	7265.05706902862	88924.4859621753	2522.68149351691	94349.2655705317	3060.11870944626	5764.75967132501	3274.24230448553	27363.6286400759	45000.4980192565	729.230163593791	0
Hclust13	21233.2316712991	61755.7687567408	152832.279107021	395572.043516619	596959.99278621	13966.6825322786	6899563.56012216	2404.41690868849	338430.33474753	25856.9585385968	98243.5758065371	1983768.4828268	0	677011.917679451	7265.05706902862	88924.4859621753	2522.68149351691	94349.2655705317	3060.11870944626	5764.75967132501	3274.24230448553	27363.6286400759	45000.4980192565	729.230163593791	0
Hclust14	21233.2316712991	61755.7687567408	152832.279107021	395572.043516619	596959.99278621	13966.6825322786	6899563.56012216	2404.41690868849	338430.33474753	25856.9585385968	98243.5758065371	1983768.4828268	0	0	7265.05706902862	88924.4859621753	2522.68149351691	94349.2655705317	3060.11870944626	5764.75967132501	3274.24230448553	27363.6286400759	45000.4980192565	729.230163593791	0
Hclust15	21233.2316712991	61755.7687567408	152832.279107021	395572.043516619	596959.99278621	13966.6825322786	6899563.56012216	2404.41690868849	338430.33474753	25856.9585385968	98243.5758065371	1983768.4828268	0	677011.917679451	0	88924.4859621753	2522.68149351691	94349.2655705317	3060.11870944626	5764.75967132501	3274.24230448553	27363.6286400759	45000.4980192565	729.230163593791	0
Hclust16	21233.2316712991	61755.7687567408	152832.279107021	395572.043516619	596959.99278621	13966.6825322786	6899563.56012216	2404.41690868849	338430.33474753	25856.9585385968	98243.5758065371	1983768.4828268	0	677011.917679451	7265.05706902862	0	2522.68149351691	94349.2655705317	3060.11870944626	5764.75967132501	3274.24230448553	27363.6286400759	45000.4980192565	729.230163593791	0
Hclust17	21233.2316712991	61755.7687567408	152832.279107021	395572.043516619	596959.99278621	13966.6825322786	6899563.56012216	2404.41690868849	338430.33474753	25856.9585385968	98243.5758065371	1983768.4828268	0	677011.917679451	7265.05706902862	88924.4859621753	0	94349.2655705317	3060.11870944626	5764.75967132501	3274.24230448553	27363.6286400759	45000.4980192565	729.230163593791	0
Hclust18	21233.2316712991	61755.7687567408	152832.279107021	395572.043516619	596959.99278621	13966.6825322786	6899563.56012216	2404.41690868849	338430.33474753	25856.9585385968	98243.5758065371	1983768.4828268	0	677011.917679451	7265.05706902862	88924.4859621753	2522.68149351691	0	3060.11870944626	5764.75967132501	3274.24230448553	27363.6286400759	45000.4980192565	729.230163593791	0
Hclust19	21233.2316712991	61755.7687567408	152832.279107021	395572.043516619	596959.99278621	13966.6825322786	6899563.56012216	2404.41690868849	338430.33474753	25856.9585385968	98243.5758065371	1983768.4828268	0	677011.917679451	7265.05706902862	88924.4859621753	2522.68149351691	94349.2655705317	0	5764.75967132501	3274.24230448553	27363.6286400759	45000.4980192565	729.230163593791	0
Hclust20	21233.2316712991	61755.7687567408	152832.279107021	395572.043516619	596959.99278621	13966.6825322786	6899563.56012216	2404.41690868849	338430.33474753	25856.9585385968	98243.5758065371	1983768.4828268	0	677011.917679451	7265.05706902862	88924.4859621753	2522.68149351691	94349.2655705317	3060.11870944626	0	3274.24230448553	27363.6286400759	45000.4980192565	729.230163593791	0
Hclust21	21233.2316712991	61755.7687567408	152832.279107021	395572.043516619	596959.99278621	13966.6825322786	6899563.56012216	2404.41690868849	338430.33474753	25856.9585385968	98243.5758065371	1983768.4828268	0	677011.917679451	7265.05706902862	88924.4859621753	2522.68149351691	94349.2655705317	3060.11870944626	5764.75967132501	0	27363.6286400759	45000.4980192565	729.230163593791	0
Hclust22	21233.2316712991	61755.7687567408	152832.279107021	395572.043516619	596959.99278621	13966.6825322786	6899563.56012216	2404.41690868849	338430.33474753	25856.9585385968	98243.5758065371	1983768.4828268	0	677011.917679451	7265.05706902862	88924.4859621753	2522.68149351691	94349.2655705317	3060.11870944626	5764.75967132501	3274.24230448553	0	45000.4980192565	729.230163593791	0
Hclust23	21233.2316712991	61755.7687567408	152832.279107021	395572.043516619	596959.99278621	13966.6825322786	6899563.56012216	2404.41690868849	338430.33474753	25856.9585385968	98243.5758065371	1983768.4828268	0	677011.917679451	7265.05706902862	88924.4859621753	2522.68149351691	94349.2655705317	3060.11870944626	5764.75967132501	3274.24230448553	27363.6286400759	0	729.230163593791	0
Hclust24	21233.2316712991	61755.7687567408	152832.279107021	395572.043516619	596959.99278621	13966.6825322786	6899563.56012216	2404.41690868849	338430.33474753	25856.9585385968	98243.5758065371	1983768.4828268	0	677011.917679451	7265.05706902862	88924.4859621753	2522.68149351691	94349.2655705317	3060.11870944626	5764.75967132501	3274.24230448553	27363.6286400759	45000.4980192565	0	0
Hclust25	21233.2316712991	61755.7687567408	152832.279107021	395572.043516619	596959.99278621	13966.6825322786	6899563.56012216	2404.41690868849	338430.33474753	25856.9585385968	98243.5758065371	1983768.4828268	0	677011.917679451	7265.05706902862	88924.4859621753	2522.68149351691	94349.2655705317	3060.11870944626	5764.75967132501	3274.24230448553	27363.6286400759	45000.4980192565	729.230163593791	0
