## Supplementary Data (Data S1 - S19) for "Climate and land-use shape the spread of zoonotic yellow fever virus": sabethes_hierarchical_MEAN_origin.csv

	Hclust01	Hclust02	Hclust03	Hclust04	Hclust05	Hclust06	Hclust07	Hclust08	Hclust09	Hclust10	Hclust11	Hclust12	Hclust13	Hclust14	Hclust15	Hclust16	Hclust17	Hclust18	Hclust19	Hclust20	Hclust21	Hclust22	Hclust23	Hclust24	Hclust25
Hclust01	0	0.575239731629427	0.575239731629427	0.575239731629427	0.575239731629427	0.575239731629427	0.575239731629427	0.575239731629427	0.575239731629427	0.575239731629427	0.575239731629427	0.575239731629427	0.575239731629427	0.575239731629427	0.575239731629427	0.575239731629427	0.575239731629427	0.575239731629427	0.575239731629427	0.575239731629427	0.575239731629427	0.575239731629427	0.575239731629427	0.575239731629427	0.575239731629427
Hclust02	0.639089514975271	0	0.639089514975271	0.639089514975271	0.639089514975271	0.639089514975271	0.639089514975271	0.639089514975271	0.639089514975271	0.639089514975271	0.639089514975271	0.639089514975271	0.639089514975271	0.639089514975271	0.639089514975271	0.639089514975271	0.639089514975271	0.639089514975271	0.639089514975271	0.639089514975271	0.639089514975271	0.639089514975271	0.639089514975271	0.639089514975271	0.639089514975271
Hclust03	0.566119372044144	0.566119372044144	0	0.566119372044144	0.566119372044144	0.566119372044144	0.566119372044144	0.566119372044144	0.566119372044144	0.566119372044144	0.566119372044144	0.566119372044144	0.566119372044144	0.566119372044144	0.566119372044144	0.566119372044144	0.566119372044144	0.566119372044144	0.566119372044144	0.566119372044144	0.566119372044144	0.566119372044144	0.566119372044144	0.566119372044144	0.566119372044144
Hclust04	0.617580945252157	0.617580945252157	0.617580945252157	0	0.617580945252157	0.617580945252157	0.617580945252157	0.617580945252157	0.617580945252157	0.617580945252157	0.617580945252157	0.617580945252157	0.617580945252157	0.617580945252157	0.617580945252157	0.617580945252157	0.617580945252157	0.617580945252157	0.617580945252157	0.617580945252157	0.617580945252157	0.617580945252157	0.617580945252157	0.617580945252157	0.617580945252157
Hclust05	0.59538634468809	0.59538634468809	0.59538634468809	0.59538634468809	0	0.59538634468809	0.59538634468809	0.59538634468809	0.59538634468809	0.59538634468809	0.59538634468809	0.59538634468809	0.59538634468809	0.59538634468809	0.59538634468809	0.59538634468809	0.59538634468809	0.59538634468809	0.59538634468809	0.59538634468809	0.59538634468809	0.59538634468809	0.59538634468809	0.59538634468809	0.59538634468809
Hclust06	0.66335879118784	0.66335879118784	0.66335879118784	0.66335879118784	0.66335879118784	0	0.66335879118784	0.66335879118784	0.66335879118784	0.66335879118784	0.66335879118784	0.66335879118784	0.66335879118784	0.66335879118784	0.66335879118784	0.66335879118784	0.66335879118784	0.66335879118784	0.66335879118784	0.66335879118784	0.66335879118784	0.66335879118784	0.66335879118784	0.66335879118784	0.66335879118784
Hclust07	0.621704153654414	0.621704153654414	0.621704153654414	0.621704153654414	0.621704153654414	0.621704153654414	0	0.621704153654414	0.621704153654414	0.621704153654414	0.621704153654414	0.621704153654414	0.621704153654414	0.621704153654414	0.621704153654414	0.621704153654414	0.621704153654414	0.621704153654414	0.621704153654414	0.621704153654414	0.621704153654414	0.621704153654414	0.621704153654414	0.621704153654414	0.621704153654414
Hclust08	0.481842418127908	0.481842418127908	0.481842418127908	0.481842418127908	0.481842418127908	0.481842418127908	0.481842418127908	0	0.481842418127908	0.481842418127908	0.481842418127908	0.481842418127908	0.481842418127908	0.481842418127908	0.481842418127908	0.481842418127908	0.481842418127908	0.481842418127908	0.481842418127908	0.481842418127908	0.481842418127908	0.481842418127908	0.481842418127908	0.481842418127908	0.481842418127908
Hclust09	0.639503722231124	0.639503722231124	0.639503722231124	0.639503722231124	0.639503722231124	0.639503722231124	0.639503722231124	0.639503722231124	0	0.639503722231124	0.639503722231124	0.639503722231124	0.639503722231124	0.639503722231124	0.639503722231124	0.639503722231124	0.639503722231124	0.639503722231124	0.639503722231124	0.639503722231124	0.639503722231124	0.639503722231124	0.639503722231124	0.639503722231124	0.639503722231124
Hclust10	0.507850982494981	0.507850982494981	0.507850982494981	0.507850982494981	0.507850982494981	0.507850982494981	0.507850982494981	0.507850982494981	0.507850982494981	0	0.507850982494981	0.507850982494981	0.507850982494981	0.507850982494981	0.507850982494981	0.507850982494981	0.507850982494981	0.507850982494981	0.507850982494981	0.507850982494981	0.507850982494981	0.507850982494981	0.507850982494981	0.507850982494981	0.507850982494981
Hclust11	0.788511425422796	0.788511425422796	0.788511425422796	0.788511425422796	0.788511425422796	0.788511425422796	0.788511425422796	0.788511425422796	0.788511425422796	0.788511425422796	0	0.788511425422796	0.788511425422796	0.788511425422796	0.788511425422796	0.788511425422796	0.788511425422796	0.788511425422796	0.788511425422796	0.788511425422796	0.788511425422796	0.788511425422796	0.788511425422796	0.788511425422796	0.788511425422796
Hclust12	0.609941964758236	0.609941964758236	0.609941964758236	0.609941964758236	0.609941964758236	0.609941964758236	0.609941964758236	0.609941964758236	0.609941964758236	0.609941964758236	0.609941964758236	0	0.609941964758236	0.609941964758236	0.609941964758236	0.609941964758236	0.609941964758236	0.609941964758236	0.609941964758236	0.609941964758236	0.609941964758236	0.609941964758236	0.609941964758236	0.609941964758236	0.609941964758236
Hclust13	0.710952922999971	0.710952922999971	0.710952922999971	0.710952922999971	0.710952922999971	0.710952922999971	0.710952922999971	0.710952922999971	0.710952922999971	0.710952922999971	0.710952922999971	0.710952922999971	0	0.710952922999971	0.710952922999971	0.710952922999971	0.710952922999971	0.710952922999971	0.710952922999971	0.710952922999971	0.710952922999971	0.710952922999971	0.710952922999971	0.710952922999971	0.710952922999971
Hclust14	0.316793973637877	0.316793973637877	0.316793973637877	0.316793973637877	0.316793973637877	0.316793973637877	0.316793973637877	0.316793973637877	0.316793973637877	0.316793973637877	0.316793973637877	0.316793973637877	0.316793973637877	0	0.316793973637877	0.316793973637877	0.316793973637877	0.316793973637877	0.316793973637877	0.316793973637877	0.316793973637877	0.316793973637877	0.316793973637877	0.316793973637877	0.316793973637877
Hclust15	0.425118165636355	0.425118165636355	0.425118165636355	0.425118165636355	0.425118165636355	0.425118165636355	0.425118165636355	0.425118165636355	0.425118165636355	0.425118165636355	0.425118165636355	0.425118165636355	0.425118165636355	0.425118165636355	0	0.425118165636355	0.425118165636355	0.425118165636355	0.425118165636355	0.425118165636355	0.425118165636355	0.425118165636355	0.425118165636355	0.425118165636355	0.425118165636355
Hclust16	0.376650091054182	0.376650091054182	0.376650091054182	0.376650091054182	0.376650091054182	0.376650091054182	0.376650091054182	0.376650091054182	0.376650091054182	0.376650091054182	0.376650091054182	0.376650091054182	0.376650091054182	0.376650091054182	0.376650091054182	0	0.376650091054182	0.376650091054182	0.376650091054182	0.376650091054182	0.376650091054182	0.376650091054182	0.376650091054182	0.376650091054182	0.376650091054182
Hclust17	0.513754385519994	0.513754385519994	0.513754385519994	0.513754385519994	0.513754385519994	0.513754385519994	0.513754385519994	0.513754385519994	0.513754385519994	0.513754385519994	0.513754385519994	0.513754385519994	0.513754385519994	0.513754385519994	0.513754385519994	0.513754385519994	0	0.513754385519994	0.513754385519994	0.513754385519994	0.513754385519994	0.513754385519994	0.513754385519994	0.513754385519994	0.513754385519994
Hclust18	0.534159298643695	0.534159298643695	0.534159298643695	0.534159298643695	0.534159298643695	0.534159298643695	0.534159298643695	0.534159298643695	0.534159298643695	0.534159298643695	0.534159298643695	0.534159298643695	0.534159298643695	0.534159298643695	0.534159298643695	0.534159298643695	0.534159298643695	0	0.534159298643695	0.534159298643695	0.534159298643695	0.534159298643695	0.534159298643695	0.534159298643695	0.534159298643695
Hclust19	0.517424263323918	0.517424263323918	0.517424263323918	0.517424263323918	0.517424263323918	0.517424263323918	0.517424263323918	0.517424263323918	0.517424263323918	0.517424263323918	0.517424263323918	0.517424263323918	0.517424263323918	0.517424263323918	0.517424263323918	0.517424263323918	0.517424263323918	0.517424263323918	0	0.517424263323918	0.517424263323918	0.517424263323918	0.517424263323918	0.517424263323918	0.517424263323918
Hclust20	0.554630405652398	0.554630405652398	0.554630405652398	0.554630405652398	0.554630405652398	0.554630405652398	0.554630405652398	0.554630405652398	0.554630405652398	0.554630405652398	0.554630405652398	0.554630405652398	0.554630405652398	0.554630405652398	0.554630405652398	0.554630405652398	0.554630405652398	0.554630405652398	0.554630405652398	0	0.554630405652398	0.554630405652398	0.554630405652398	0.554630405652398	0.554630405652398
Hclust21	0.547138494692428	0.547138494692428	0.547138494692428	0.547138494692428	0.547138494692428	0.547138494692428	0.547138494692428	0.547138494692428	0.547138494692428	0.547138494692428	0.547138494692428	0.547138494692428	0.547138494692428	0.547138494692428	0.547138494692428	0.547138494692428	0.547138494692428	0.547138494692428	0.547138494692428	0.547138494692428	0	0.547138494692428	0.547138494692428	0.547138494692428	0.547138494692428
Hclust22	0.668540964743968	0.668540964743968	0.668540964743968	0.668540964743968	0.668540964743968	0.668540964743968	0.668540964743968	0.668540964743968	0.668540964743968	0.668540964743968	0.668540964743968	0.668540964743968	0.668540964743968	0.668540964743968	0.668540964743968	0.668540964743968	0.668540964743968	0.668540964743968	0.668540964743968	0.668540964743968	0.668540964743968	0	0.668540964743968	0.668540964743968	0.668540964743968
Hclust23	0.424088195426806	0.424088195426806	0.424088195426806	0.424088195426806	0.424088195426806	0.424088195426806	0.424088195426806	0.424088195426806	0.424088195426806	0.424088195426806	0.424088195426806	0.424088195426806	0.424088195426806	0.424088195426806	0.424088195426806	0.424088195426806	0.424088195426806	0.424088195426806	0.424088195426806	0.424088195426806	0.424088195426806	0.424088195426806	0	0.424088195426806	0.424088195426806
Hclust24	0.525745217630671	0.525745217630671	0.525745217630671	0.525745217630671	0.525745217630671	0.525745217630671	0.525745217630671	0.525745217630671	0.525745217630671	0.525745217630671	0.525745217630671	0.525745217630671	0.525745217630671	0.525745217630671	0.525745217630671	0.525745217630671	0.525745217630671	0.525745217630671	0.525745217630671	0.525745217630671	0.525745217630671	0.525745217630671	0.525745217630671	0	0.525745217630671
Hclust25	0.570077704971684	0.570077704971684	0.570077704971684	0.570077704971684	0.570077704971684	0.570077704971684	0.570077704971684	0.570077704971684	0.570077704971684	0.570077704971684	0.570077704971684	0.570077704971684	0.570077704971684	0.570077704971684	0.570077704971684	0.570077704971684	0.570077704971684	0.570077704971684	0.570077704971684	0.570077704971684	0.570077704971684	0.570077704971684	0.570077704971684	0.570077704971684	0
