## Supplementary Data (Data S1 - S19) for "Climate and land-use shape the spread of zoonotic yellow fever virus": aaegypti_kmeans_MEAN_destination.csv

	Kmeans_01	Kmeans_02	Kmeans_03	Kmeans_04	Kmeans_05	Kmeans_06	Kmeans_07	Kmeans_08	Kmeans_09	Kmeans_10	Kmeans_11	Kmeans_12	Kmeans_13	Kmeans_14	Kmeans_15	Kmeans_16	Kmeans_17	Kmeans_18	Kmeans_19	Kmeans_20	Kmeans_21	Kmeans_22	Kmeans_23	Kmeans_24	Kmeans_25
Kmeans_01	0	0.453107289	0.645488726	0.780624547	0.336016832	0.534966386	0.470175653	0.611919845	0.663978133	0.71074509	0.254815014	0.506345092	0.579309295	0.44127117	0.890094603	0.662144323	0.820413659	0.545381919	0.314577791	0.651535601	0.671081831	0.565213581	0.630238661	0.782314363	0.473439166
Kmeans_02	0.291531714	0	0.645488726	0.780624547	0.336016832	0.534966386	0.470175653	0.611919845	0.663978133	0.71074509	0.254815014	0.506345092	0.579309295	0.44127117	0.890094603	0.662144323	0.820413659	0.545381919	0.314577791	0.651535601	0.671081831	0.565213581	0.630238661	0.782314363	0.473439166
Kmeans_03	0.291531714	0.453107289	0	0.780624547	0.336016832	0.534966386	0.470175653	0.611919845	0.663978133	0.71074509	0.254815014	0.506345092	0.579309295	0.44127117	0.890094603	0.662144323	0.820413659	0.545381919	0.314577791	0.651535601	0.671081831	0.565213581	0.630238661	0.782314363	0.473439166
Kmeans_04	0.291531714	0.453107289	0.645488726	0	0.336016832	0.534966386	0.470175653	0.611919845	0.663978133	0.71074509	0.254815014	0.506345092	0.579309295	0.44127117	0.890094603	0.662144323	0.820413659	0.545381919	0.314577791	0.651535601	0.671081831	0.565213581	0.630238661	0.782314363	0.473439166
Kmeans_05	0.291531714	0.453107289	0.645488726	0.780624547	0	0.534966386	0.470175653	0.611919845	0.663978133	0.71074509	0.254815014	0.506345092	0.579309295	0.44127117	0.890094603	0.662144323	0.820413659	0.545381919	0.314577791	0.651535601	0.671081831	0.565213581	0.630238661	0.782314363	0.473439166
Kmeans_06	0.291531714	0.453107289	0.645488726	0.780624547	0.336016832	0	0.470175653	0.611919845	0.663978133	0.71074509	0.254815014	0.506345092	0.579309295	0.44127117	0.890094603	0.662144323	0.820413659	0.545381919	0.314577791	0.651535601	0.671081831	0.565213581	0.630238661	0.782314363	0.473439166
Kmeans_07	0.291531714	0.453107289	0.645488726	0.780624547	0.336016832	0.534966386	0	0.611919845	0.663978133	0.71074509	0.254815014	0.506345092	0.579309295	0.44127117	0.890094603	0.662144323	0.820413659	0.545381919	0.314577791	0.651535601	0.671081831	0.565213581	0.630238661	0.782314363	0.473439166
Kmeans_08	0.291531714	0.453107289	0.645488726	0.780624547	0.336016832	0.534966386	0.470175653	0	0.663978133	0.71074509	0.254815014	0.506345092	0.579309295	0.44127117	0.890094603	0.662144323	0.820413659	0.545381919	0.314577791	0.651535601	0.671081831	0.565213581	0.630238661	0.782314363	0.473439166
Kmeans_09	0.291531714	0.453107289	0.645488726	0.780624547	0.336016832	0.534966386	0.470175653	0.611919845	0	0.71074509	0.254815014	0.506345092	0.579309295	0.44127117	0.890094603	0.662144323	0.820413659	0.545381919	0.314577791	0.651535601	0.671081831	0.565213581	0.630238661	0.782314363	0.473439166
Kmeans_10	0.291531714	0.453107289	0.645488726	0.780624547	0.336016832	0.534966386	0.470175653	0.611919845	0.663978133	0	0.254815014	0.506345092	0.579309295	0.44127117	0.890094603	0.662144323	0.820413659	0.545381919	0.314577791	0.651535601	0.671081831	0.565213581	0.630238661	0.782314363	0.473439166
Kmeans_11	0.291531714	0.453107289	0.645488726	0.780624547	0.336016832	0.534966386	0.470175653	0.611919845	0.663978133	0.71074509	0	0.506345092	0.579309295	0.44127117	0.890094603	0.662144323	0.820413659	0.545381919	0.314577791	0.651535601	0.671081831	0.565213581	0.630238661	0.782314363	0.473439166
Kmeans_12	0.291531714	0.453107289	0.645488726	0.780624547	0.336016832	0.534966386	0.470175653	0.611919845	0.663978133	0.71074509	0.254815014	0	0.579309295	0.44127117	0.890094603	0.662144323	0.820413659	0.545381919	0.314577791	0.651535601	0.671081831	0.565213581	0.630238661	0.782314363	0.473439166
Kmeans_13	0.291531714	0.453107289	0.645488726	0.780624547	0.336016832	0.534966386	0.470175653	0.611919845	0.663978133	0.71074509	0.254815014	0.506345092	0	0.44127117	0.890094603	0.662144323	0.820413659	0.545381919	0.314577791	0.651535601	0.671081831	0.565213581	0.630238661	0.782314363	0.473439166
Kmeans_14	0.291531714	0.453107289	0.645488726	0.780624547	0.336016832	0.534966386	0.470175653	0.611919845	0.663978133	0.71074509	0.254815014	0.506345092	0.579309295	0	0.890094603	0.662144323	0.820413659	0.545381919	0.314577791	0.651535601	0.671081831	0.565213581	0.630238661	0.782314363	0.473439166
Kmeans_15	0.291531714	0.453107289	0.645488726	0.780624547	0.336016832	0.534966386	0.470175653	0.611919845	0.663978133	0.71074509	0.254815014	0.506345092	0.579309295	0.44127117	0	0.662144323	0.820413659	0.545381919	0.314577791	0.651535601	0.671081831	0.565213581	0.630238661	0.782314363	0.473439166
Kmeans_16	0.291531714	0.453107289	0.645488726	0.780624547	0.336016832	0.534966386	0.470175653	0.611919845	0.663978133	0.71074509	0.254815014	0.506345092	0.579309295	0.44127117	0.890094603	0	0.820413659	0.545381919	0.314577791	0.651535601	0.671081831	0.565213581	0.630238661	0.782314363	0.473439166
Kmeans_17	0.291531714	0.453107289	0.645488726	0.780624547	0.336016832	0.534966386	0.470175653	0.611919845	0.663978133	0.71074509	0.254815014	0.506345092	0.579309295	0.44127117	0.890094603	0.662144323	0	0.545381919	0.314577791	0.651535601	0.671081831	0.565213581	0.630238661	0.782314363	0.473439166
Kmeans_18	0.291531714	0.453107289	0.645488726	0.780624547	0.336016832	0.534966386	0.470175653	0.611919845	0.663978133	0.71074509	0.254815014	0.506345092	0.579309295	0.44127117	0.890094603	0.662144323	0.820413659	0	0.314577791	0.651535601	0.671081831	0.565213581	0.630238661	0.782314363	0.473439166
Kmeans_19	0.291531714	0.453107289	0.645488726	0.780624547	0.336016832	0.534966386	0.470175653	0.611919845	0.663978133	0.71074509	0.254815014	0.506345092	0.579309295	0.44127117	0.890094603	0.662144323	0.820413659	0.545381919	0	0.651535601	0.671081831	0.565213581	0.630238661	0.782314363	0.473439166
Kmeans_20	0.291531714	0.453107289	0.645488726	0.780624547	0.336016832	0.534966386	0.470175653	0.611919845	0.663978133	0.71074509	0.254815014	0.506345092	0.579309295	0.44127117	0.890094603	0.662144323	0.820413659	0.545381919	0.314577791	0	0.671081831	0.565213581	0.630238661	0.782314363	0.473439166
Kmeans_21	0.291531714	0.453107289	0.645488726	0.780624547	0.336016832	0.534966386	0.470175653	0.611919845	0.663978133	0.71074509	0.254815014	0.506345092	0.579309295	0.44127117	0.890094603	0.662144323	0.820413659	0.545381919	0.314577791	0.651535601	0	0.565213581	0.630238661	0.782314363	0.473439166
Kmeans_22	0.291531714	0.453107289	0.645488726	0.780624547	0.336016832	0.534966386	0.470175653	0.611919845	0.663978133	0.71074509	0.254815014	0.506345092	0.579309295	0.44127117	0.890094603	0.662144323	0.820413659	0.545381919	0.314577791	0.651535601	0.671081831	0	0.630238661	0.782314363	0.473439166
Kmeans_23	0.291531714	0.453107289	0.645488726	0.780624547	0.336016832	0.534966386	0.470175653	0.611919845	0.663978133	0.71074509	0.254815014	0.506345092	0.579309295	0.44127117	0.890094603	0.662144323	0.820413659	0.545381919	0.314577791	0.651535601	0.671081831	0.565213581	0	0.782314363	0.473439166
Kmeans_24	0.291531714	0.453107289	0.645488726	0.780624547	0.336016832	0.534966386	0.470175653	0.611919845	0.663978133	0.71074509	0.254815014	0.506345092	0.579309295	0.44127117	0.890094603	0.662144323	0.820413659	0.545381919	0.314577791	0.651535601	0.671081831	0.565213581	0.630238661	0	0.473439166
Kmeans_25	0.291531714	0.453107289	0.645488726	0.780624547	0.336016832	0.534966386	0.470175653	0.611919845	0.663978133	0.71074509	0.254815014	0.506345092	0.579309295	0.44127117	0.890094603	0.662144323	0.820413659	0.545381919	0.314577791	0.651535601	0.671081831	0.565213581	0.630238661	0.782314363	0
