## Supplementary Data (Data S1 - S19) for "Climate and land-use shape the spread of zoonotic yellow fever virus": aalbopictus_kmeans_MEAN_origin.csv

	Kmeans_01	Kmeans_02	Kmeans_03	Kmeans_04	Kmeans_05	Kmeans_06	Kmeans_07	Kmeans_08	Kmeans_09	Kmeans_10	Kmeans_11	Kmeans_12	Kmeans_13	Kmeans_14	Kmeans_15	Kmeans_16	Kmeans_17	Kmeans_18	Kmeans_19	Kmeans_20	Kmeans_21	Kmeans_22	Kmeans_23	Kmeans_24	Kmeans_25
Kmeans_01	0	0.783733257	0.783733257	0.783733257	0.783733257	0.783733257	0.783733257	0.783733257	0.783733257	0.783733257	0.783733257	0.783733257	0.783733257	0.783733257	0.783733257	0.783733257	0.783733257	0.783733257	0.783733257	0.783733257	0.783733257	0.783733257	0.783733257	0.783733257	0.783733257
Kmeans_02	0.706994288	0	0.706994288	0.706994288	0.706994288	0.706994288	0.706994288	0.706994288	0.706994288	0.706994288	0.706994288	0.706994288	0.706994288	0.706994288	0.706994288	0.706994288	0.706994288	0.706994288	0.706994288	0.706994288	0.706994288	0.706994288	0.706994288	0.706994288	0.706994288
Kmeans_03	0.786979241	0.786979241	0	0.786979241	0.786979241	0.786979241	0.786979241	0.786979241	0.786979241	0.786979241	0.786979241	0.786979241	0.786979241	0.786979241	0.786979241	0.786979241	0.786979241	0.786979241	0.786979241	0.786979241	0.786979241	0.786979241	0.786979241	0.786979241	0.786979241
Kmeans_04	0.875135501	0.875135501	0.875135501	0	0.875135501	0.875135501	0.875135501	0.875135501	0.875135501	0.875135501	0.875135501	0.875135501	0.875135501	0.875135501	0.875135501	0.875135501	0.875135501	0.875135501	0.875135501	0.875135501	0.875135501	0.875135501	0.875135501	0.875135501	0.875135501
Kmeans_05	0.774450865	0.774450865	0.774450865	0.774450865	0	0.774450865	0.774450865	0.774450865	0.774450865	0.774450865	0.774450865	0.774450865	0.774450865	0.774450865	0.774450865	0.774450865	0.774450865	0.774450865	0.774450865	0.774450865	0.774450865	0.774450865	0.774450865	0.774450865	0.774450865
Kmeans_06	0.652996682	0.652996682	0.652996682	0.652996682	0.652996682	0	0.652996682	0.652996682	0.652996682	0.652996682	0.652996682	0.652996682	0.652996682	0.652996682	0.652996682	0.652996682	0.652996682	0.652996682	0.652996682	0.652996682	0.652996682	0.652996682	0.652996682	0.652996682	0.652996682
Kmeans_07	0.834669534	0.834669534	0.834669534	0.834669534	0.834669534	0.834669534	0	0.834669534	0.834669534	0.834669534	0.834669534	0.834669534	0.834669534	0.834669534	0.834669534	0.834669534	0.834669534	0.834669534	0.834669534	0.834669534	0.834669534	0.834669534	0.834669534	0.834669534	0.834669534
Kmeans_08	0.761659549	0.761659549	0.761659549	0.761659549	0.761659549	0.761659549	0.761659549	0	0.761659549	0.761659549	0.761659549	0.761659549	0.761659549	0.761659549	0.761659549	0.761659549	0.761659549	0.761659549	0.761659549	0.761659549	0.761659549	0.761659549	0.761659549	0.761659549	0.761659549
Kmeans_09	0.867511619	0.867511619	0.867511619	0.867511619	0.867511619	0.867511619	0.867511619	0.867511619	0	0.867511619	0.867511619	0.867511619	0.867511619	0.867511619	0.867511619	0.867511619	0.867511619	0.867511619	0.867511619	0.867511619	0.867511619	0.867511619	0.867511619	0.867511619	0.867511619
Kmeans_10	0.56477189	0.56477189	0.56477189	0.56477189	0.56477189	0.56477189	0.56477189	0.56477189	0.56477189	0	0.56477189	0.56477189	0.56477189	0.56477189	0.56477189	0.56477189	0.56477189	0.56477189	0.56477189	0.56477189	0.56477189	0.56477189	0.56477189	0.56477189	0.56477189
Kmeans_11	0.692688235	0.692688235	0.692688235	0.692688235	0.692688235	0.692688235	0.692688235	0.692688235	0.692688235	0.692688235	0	0.692688235	0.692688235	0.692688235	0.692688235	0.692688235	0.692688235	0.692688235	0.692688235	0.692688235	0.692688235	0.692688235	0.692688235	0.692688235	0.692688235
Kmeans_12	0.632529061	0.632529061	0.632529061	0.632529061	0.632529061	0.632529061	0.632529061	0.632529061	0.632529061	0.632529061	0.632529061	0	0.632529061	0.632529061	0.632529061	0.632529061	0.632529061	0.632529061	0.632529061	0.632529061	0.632529061	0.632529061	0.632529061	0.632529061	0.632529061
Kmeans_13	0.830941136	0.830941136	0.830941136	0.830941136	0.830941136	0.830941136	0.830941136	0.830941136	0.830941136	0.830941136	0.830941136	0.830941136	0	0.830941136	0.830941136	0.830941136	0.830941136	0.830941136	0.830941136	0.830941136	0.830941136	0.830941136	0.830941136	0.830941136	0.830941136
Kmeans_14	0.540213913	0.540213913	0.540213913	0.540213913	0.540213913	0.540213913	0.540213913	0.540213913	0.540213913	0.540213913	0.540213913	0.540213913	0.540213913	0	0.540213913	0.540213913	0.540213913	0.540213913	0.540213913	0.540213913	0.540213913	0.540213913	0.540213913	0.540213913	0.540213913
Kmeans_15	0.92830757	0.92830757	0.92830757	0.92830757	0.92830757	0.92830757	0.92830757	0.92830757	0.92830757	0.92830757	0.92830757	0.92830757	0.92830757	0.92830757	0	0.92830757	0.92830757	0.92830757	0.92830757	0.92830757	0.92830757	0.92830757	0.92830757	0.92830757	0.92830757
Kmeans_16	0.65291146	0.65291146	0.65291146	0.65291146	0.65291146	0.65291146	0.65291146	0.65291146	0.65291146	0.65291146	0.65291146	0.65291146	0.65291146	0.65291146	0.65291146	0	0.65291146	0.65291146	0.65291146	0.65291146	0.65291146	0.65291146	0.65291146	0.65291146	0.65291146
Kmeans_17	0.774729985	0.774729985	0.774729985	0.774729985	0.774729985	0.774729985	0.774729985	0.774729985	0.774729985	0.774729985	0.774729985	0.774729985	0.774729985	0.774729985	0.774729985	0.774729985	0	0.774729985	0.774729985	0.774729985	0.774729985	0.774729985	0.774729985	0.774729985	0.774729985
Kmeans_18	0.768367023	0.768367023	0.768367023	0.768367023	0.768367023	0.768367023	0.768367023	0.768367023	0.768367023	0.768367023	0.768367023	0.768367023	0.768367023	0.768367023	0.768367023	0.768367023	0.768367023	0	0.768367023	0.768367023	0.768367023	0.768367023	0.768367023	0.768367023	0.768367023
Kmeans_19	0.653767976	0.653767976	0.653767976	0.653767976	0.653767976	0.653767976	0.653767976	0.653767976	0.653767976	0.653767976	0.653767976	0.653767976	0.653767976	0.653767976	0.653767976	0.653767976	0.653767976	0.653767976	0	0.653767976	0.653767976	0.653767976	0.653767976	0.653767976	0.653767976
Kmeans_20	0.828250575	0.828250575	0.828250575	0.828250575	0.828250575	0.828250575	0.828250575	0.828250575	0.828250575	0.828250575	0.828250575	0.828250575	0.828250575	0.828250575	0.828250575	0.828250575	0.828250575	0.828250575	0.828250575	0	0.828250575	0.828250575	0.828250575	0.828250575	0.828250575
Kmeans_21	0.715226147	0.715226147	0.715226147	0.715226147	0.715226147	0.715226147	0.715226147	0.715226147	0.715226147	0.715226147	0.715226147	0.715226147	0.715226147	0.715226147	0.715226147	0.715226147	0.715226147	0.715226147	0.715226147	0.715226147	0	0.715226147	0.715226147	0.715226147	0.715226147
Kmeans_22	0.632637242	0.632637242	0.632637242	0.632637242	0.632637242	0.632637242	0.632637242	0.632637242	0.632637242	0.632637242	0.632637242	0.632637242	0.632637242	0.632637242	0.632637242	0.632637242	0.632637242	0.632637242	0.632637242	0.632637242	0.632637242	0	0.632637242	0.632637242	0.632637242
Kmeans_23	0.767952884	0.767952884	0.767952884	0.767952884	0.767952884	0.767952884	0.767952884	0.767952884	0.767952884	0.767952884	0.767952884	0.767952884	0.767952884	0.767952884	0.767952884	0.767952884	0.767952884	0.767952884	0.767952884	0.767952884	0.767952884	0.767952884	0	0.767952884	0.767952884
Kmeans_24	0.713592753	0.713592753	0.713592753	0.713592753	0.713592753	0.713592753	0.713592753	0.713592753	0.713592753	0.713592753	0.713592753	0.713592753	0.713592753	0.713592753	0.713592753	0.713592753	0.713592753	0.713592753	0.713592753	0.713592753	0.713592753	0.713592753	0.713592753	0	0.713592753
Kmeans_25	0.59417391	0.59417391	0.59417391	0.59417391	0.59417391	0.59417391	0.59417391	0.59417391	0.59417391	0.59417391	0.59417391	0.59417391	0.59417391	0.59417391	0.59417391	0.59417391	0.59417391	0.59417391	0.59417391	0.59417391	0.59417391	0.59417391	0.59417391	0.59417391	0
