## Supplementary Data (Data S1 - S19) for "Climate and land-use shape the spread of zoonotic yellow fever virus": C1_1_Mean_Windspeed_MEAN_destination.csv

	Kmeans_01	Kmeans_02	Kmeans_03	Kmeans_04	Kmeans_05	Kmeans_06	Kmeans_07	Kmeans_08	Kmeans_09	Kmeans_10	Kmeans_11	Kmeans_12	Kmeans_13	Kmeans_14	Kmeans_15	Kmeans_16	Kmeans_17	Kmeans_18	Kmeans_19	Kmeans_20	Kmeans_21	Kmeans_22	Kmeans_23	Kmeans_24	Kmeans_25
Kmeans_01	0	2.11628301262	2.98589034372	2.74456633504	2.2273160812	2.67265012154	3.12715585205	2.59013446206	2.72792872757	2.73829962059	2.69729713213	2.24954356829	2.89211284139	2.1034801684	2.98429074837	1.72214715657	2.52799663729	2.8634920803	3.07436189056	3.10941013346	2.69357609758	2.72728341242	2.86210125578	2.72792686762	1.9169442894
Kmeans_02	3.17989012636	0	2.98589034372	2.74456633504	2.2273160812	2.67265012154	3.12715585205	2.59013446206	2.72792872757	2.73829962059	2.69729713213	2.24954356829	2.89211284139	2.1034801684	2.98429074837	1.72214715657	2.52799663729	2.8634920803	3.07436189056	3.10941013346	2.69357609758	2.72728341242	2.86210125578	2.72792686762	1.9169442894
Kmeans_03	3.17989012636	2.11628301262	0	2.74456633504	2.2273160812	2.67265012154	3.12715585205	2.59013446206	2.72792872757	2.73829962059	2.69729713213	2.24954356829	2.89211284139	2.1034801684	2.98429074837	1.72214715657	2.52799663729	2.8634920803	3.07436189056	3.10941013346	2.69357609758	2.72728341242	2.86210125578	2.72792686762	1.9169442894
Kmeans_04	3.17989012636	2.11628301262	2.98589034372	0	2.2273160812	2.67265012154	3.12715585205	2.59013446206	2.72792872757	2.73829962059	2.69729713213	2.24954356829	2.89211284139	2.1034801684	2.98429074837	1.72214715657	2.52799663729	2.8634920803	3.07436189056	3.10941013346	2.69357609758	2.72728341242	2.86210125578	2.72792686762	1.9169442894
Kmeans_05	3.17989012636	2.11628301262	2.98589034372	2.74456633504	0	2.67265012154	3.12715585205	2.59013446206	2.72792872757	2.73829962059	2.69729713213	2.24954356829	2.89211284139	2.1034801684	2.98429074837	1.72214715657	2.52799663729	2.8634920803	3.07436189056	3.10941013346	2.69357609758	2.72728341242	2.86210125578	2.72792686762	1.9169442894
Kmeans_06	3.17989012636	2.11628301262	2.98589034372	2.74456633504	2.2273160812	0	3.12715585205	2.59013446206	2.72792872757	2.73829962059	2.69729713213	2.24954356829	2.89211284139	2.1034801684	2.98429074837	1.72214715657	2.52799663729	2.8634920803	3.07436189056	3.10941013346	2.69357609758	2.72728341242	2.86210125578	2.72792686762	1.9169442894
Kmeans_07	3.17989012636	2.11628301262	2.98589034372	2.74456633504	2.2273160812	2.67265012154	0	2.59013446206	2.72792872757	2.73829962059	2.69729713213	2.24954356829	2.89211284139	2.1034801684	2.98429074837	1.72214715657	2.52799663729	2.8634920803	3.07436189056	3.10941013346	2.69357609758	2.72728341242	2.86210125578	2.72792686762	1.9169442894
Kmeans_08	3.17989012636	2.11628301262	2.98589034372	2.74456633504	2.2273160812	2.67265012154	3.12715585205	0	2.72792872757	2.73829962059	2.69729713213	2.24954356829	2.89211284139	2.1034801684	2.98429074837	1.72214715657	2.52799663729	2.8634920803	3.07436189056	3.10941013346	2.69357609758	2.72728341242	2.86210125578	2.72792686762	1.9169442894
Kmeans_09	3.17989012636	2.11628301262	2.98589034372	2.74456633504	2.2273160812	2.67265012154	3.12715585205	2.59013446206	0	2.73829962059	2.69729713213	2.24954356829	2.89211284139	2.1034801684	2.98429074837	1.72214715657	2.52799663729	2.8634920803	3.07436189056	3.10941013346	2.69357609758	2.72728341242	2.86210125578	2.72792686762	1.9169442894
Kmeans_10	3.17989012636	2.11628301262	2.98589034372	2.74456633504	2.2273160812	2.67265012154	3.12715585205	2.59013446206	2.72792872757	0	2.69729713213	2.24954356829	2.89211284139	2.1034801684	2.98429074837	1.72214715657	2.52799663729	2.8634920803	3.07436189056	3.10941013346	2.69357609758	2.72728341242	2.86210125578	2.72792686762	1.9169442894
Kmeans_11	3.17989012636	2.11628301262	2.98589034372	2.74456633504	2.2273160812	2.67265012154	3.12715585205	2.59013446206	2.72792872757	2.73829962059	0	2.24954356829	2.89211284139	2.1034801684	2.98429074837	1.72214715657	2.52799663729	2.8634920803	3.07436189056	3.10941013346	2.69357609758	2.72728341242	2.86210125578	2.72792686762	1.9169442894
Kmeans_12	3.17989012636	2.11628301262	2.98589034372	2.74456633504	2.2273160812	2.67265012154	3.12715585205	2.59013446206	2.72792872757	2.73829962059	2.69729713213	0	2.89211284139	2.1034801684	2.98429074837	1.72214715657	2.52799663729	2.8634920803	3.07436189056	3.10941013346	2.69357609758	2.72728341242	2.86210125578	2.72792686762	1.9169442894
Kmeans_13	3.17989012636	2.11628301262	2.98589034372	2.74456633504	2.2273160812	2.67265012154	3.12715585205	2.59013446206	2.72792872757	2.73829962059	2.69729713213	2.24954356829	0	2.1034801684	2.98429074837	1.72214715657	2.52799663729	2.8634920803	3.07436189056	3.10941013346	2.69357609758	2.72728341242	2.86210125578	2.72792686762	1.9169442894
Kmeans_14	3.17989012636	2.11628301262	2.98589034372	2.74456633504	2.2273160812	2.67265012154	3.12715585205	2.59013446206	2.72792872757	2.73829962059	2.69729713213	2.24954356829	2.89211284139	0	2.98429074837	1.72214715657	2.52799663729	2.8634920803	3.07436189056	3.10941013346	2.69357609758	2.72728341242	2.86210125578	2.72792686762	1.9169442894
Kmeans_15	3.17989012636	2.11628301262	2.98589034372	2.74456633504	2.2273160812	2.67265012154	3.12715585205	2.59013446206	2.72792872757	2.73829962059	2.69729713213	2.24954356829	2.89211284139	2.1034801684	0	1.72214715657	2.52799663729	2.8634920803	3.07436189056	3.10941013346	2.69357609758	2.72728341242	2.86210125578	2.72792686762	1.9169442894
Kmeans_16	3.17989012636	2.11628301262	2.98589034372	2.74456633504	2.2273160812	2.67265012154	3.12715585205	2.59013446206	2.72792872757	2.73829962059	2.69729713213	2.24954356829	2.89211284139	2.1034801684	2.98429074837	0	2.52799663729	2.8634920803	3.07436189056	3.10941013346	2.69357609758	2.72728341242	2.86210125578	2.72792686762	1.9169442894
Kmeans_17	3.17989012636	2.11628301262	2.98589034372	2.74456633504	2.2273160812	2.67265012154	3.12715585205	2.59013446206	2.72792872757	2.73829962059	2.69729713213	2.24954356829	2.89211284139	2.1034801684	2.98429074837	1.72214715657	0	2.8634920803	3.07436189056	3.10941013346	2.69357609758	2.72728341242	2.86210125578	2.72792686762	1.9169442894
Kmeans_18	3.17989012636	2.11628301262	2.98589034372	2.74456633504	2.2273160812	2.67265012154	3.12715585205	2.59013446206	2.72792872757	2.73829962059	2.69729713213	2.24954356829	2.89211284139	2.1034801684	2.98429074837	1.72214715657	2.52799663729	0	3.07436189056	3.10941013346	2.69357609758	2.72728341242	2.86210125578	2.72792686762	1.9169442894
Kmeans_19	3.17989012636	2.11628301262	2.98589034372	2.74456633504	2.2273160812	2.67265012154	3.12715585205	2.59013446206	2.72792872757	2.73829962059	2.69729713213	2.24954356829	2.89211284139	2.1034801684	2.98429074837	1.72214715657	2.52799663729	2.8634920803	0	3.10941013346	2.69357609758	2.72728341242	2.86210125578	2.72792686762	1.9169442894
Kmeans_20	3.17989012636	2.11628301262	2.98589034372	2.74456633504	2.2273160812	2.67265012154	3.12715585205	2.59013446206	2.72792872757	2.73829962059	2.69729713213	2.24954356829	2.89211284139	2.1034801684	2.98429074837	1.72214715657	2.52799663729	2.8634920803	3.07436189056	0	2.69357609758	2.72728341242	2.86210125578	2.72792686762	1.9169442894
Kmeans_21	3.17989012636	2.11628301262	2.98589034372	2.74456633504	2.2273160812	2.67265012154	3.12715585205	2.59013446206	2.72792872757	2.73829962059	2.69729713213	2.24954356829	2.89211284139	2.1034801684	2.98429074837	1.72214715657	2.52799663729	2.8634920803	3.07436189056	3.10941013346	0	2.72728341242	2.86210125578	2.72792686762	1.9169442894
Kmeans_22	3.17989012636	2.11628301262	2.98589034372	2.74456633504	2.2273160812	2.67265012154	3.12715585205	2.59013446206	2.72792872757	2.73829962059	2.69729713213	2.24954356829	2.89211284139	2.1034801684	2.98429074837	1.72214715657	2.52799663729	2.8634920803	3.07436189056	3.10941013346	2.69357609758	0	2.86210125578	2.72792686762	1.9169442894
Kmeans_23	3.17989012636	2.11628301262	2.98589034372	2.74456633504	2.2273160812	2.67265012154	3.12715585205	2.59013446206	2.72792872757	2.73829962059	2.69729713213	2.24954356829	2.89211284139	2.1034801684	2.98429074837	1.72214715657	2.52799663729	2.8634920803	3.07436189056	3.10941013346	2.69357609758	2.72728341242	0	2.72792686762	1.9169442894
Kmeans_24	3.17989012636	2.11628301262	2.98589034372	2.74456633504	2.2273160812	2.67265012154	3.12715585205	2.59013446206	2.72792872757	2.73829962059	2.69729713213	2.24954356829	2.89211284139	2.1034801684	2.98429074837	1.72214715657	2.52799663729	2.8634920803	3.07436189056	3.10941013346	2.69357609758	2.72728341242	2.86210125578	0	1.9169442894
Kmeans_25	3.17989012636	2.11628301262	2.98589034372	2.74456633504	2.2273160812	2.67265012154	3.12715585205	2.59013446206	2.72792872757	2.73829962059	2.69729713213	2.24954356829	2.89211284139	2.1034801684	2.98429074837	1.72214715657	2.52799663729	2.8634920803	3.07436189056	3.10941013346	2.69357609758	2.72728341242	2.86210125578	2.72792686762	0
