## Supplementary Data (Data S1 - S19) for "Climate and land-use shape the spread of zoonotic yellow fever virus": C1_1_Mean_Windspeed_MEAN_origin.csv

	Kmeans_01	Kmeans_02	Kmeans_03	Kmeans_04	Kmeans_05	Kmeans_06	Kmeans_07	Kmeans_08	Kmeans_09	Kmeans_10	Kmeans_11	Kmeans_12	Kmeans_13	Kmeans_14	Kmeans_15	Kmeans_16	Kmeans_17	Kmeans_18	Kmeans_19	Kmeans_20	Kmeans_21	Kmeans_22	Kmeans_23	Kmeans_24	Kmeans_25
Kmeans_01	0	3.17989012636	3.17989012636	3.17989012636	3.17989012636	3.17989012636	3.17989012636	3.17989012636	3.17989012636	3.17989012636	3.17989012636	3.17989012636	3.17989012636	3.17989012636	3.17989012636	3.17989012636	3.17989012636	3.17989012636	3.17989012636	3.17989012636	3.17989012636	3.17989012636	3.17989012636	3.17989012636	3.17989012636
Kmeans_02	2.11628301262	0	2.11628301262	2.11628301262	2.11628301262	2.11628301262	2.11628301262	2.11628301262	2.11628301262	2.11628301262	2.11628301262	2.11628301262	2.11628301262	2.11628301262	2.11628301262	2.11628301262	2.11628301262	2.11628301262	2.11628301262	2.11628301262	2.11628301262	2.11628301262	2.11628301262	2.11628301262	2.11628301262
Kmeans_03	2.98589034372	2.98589034372	0	2.98589034372	2.98589034372	2.98589034372	2.98589034372	2.98589034372	2.98589034372	2.98589034372	2.98589034372	2.98589034372	2.98589034372	2.98589034372	2.98589034372	2.98589034372	2.98589034372	2.98589034372	2.98589034372	2.98589034372	2.98589034372	2.98589034372	2.98589034372	2.98589034372	2.98589034372
Kmeans_04	2.74456633504	2.74456633504	2.74456633504	0	2.74456633504	2.74456633504	2.74456633504	2.74456633504	2.74456633504	2.74456633504	2.74456633504	2.74456633504	2.74456633504	2.74456633504	2.74456633504	2.74456633504	2.74456633504	2.74456633504	2.74456633504	2.74456633504	2.74456633504	2.74456633504	2.74456633504	2.74456633504	2.74456633504
Kmeans_05	2.2273160812	2.2273160812	2.2273160812	2.2273160812	0	2.2273160812	2.2273160812	2.2273160812	2.2273160812	2.2273160812	2.2273160812	2.2273160812	2.2273160812	2.2273160812	2.2273160812	2.2273160812	2.2273160812	2.2273160812	2.2273160812	2.2273160812	2.2273160812	2.2273160812	2.2273160812	2.2273160812	2.2273160812
Kmeans_06	2.67265012154	2.67265012154	2.67265012154	2.67265012154	2.67265012154	0	2.67265012154	2.67265012154	2.67265012154	2.67265012154	2.67265012154	2.67265012154	2.67265012154	2.67265012154	2.67265012154	2.67265012154	2.67265012154	2.67265012154	2.67265012154	2.67265012154	2.67265012154	2.67265012154	2.67265012154	2.67265012154	2.67265012154
Kmeans_07	3.12715585205	3.12715585205	3.12715585205	3.12715585205	3.12715585205	3.12715585205	0	3.12715585205	3.12715585205	3.12715585205	3.12715585205	3.12715585205	3.12715585205	3.12715585205	3.12715585205	3.12715585205	3.12715585205	3.12715585205	3.12715585205	3.12715585205	3.12715585205	3.12715585205	3.12715585205	3.12715585205	3.12715585205
Kmeans_08	2.59013446206	2.59013446206	2.59013446206	2.59013446206	2.59013446206	2.59013446206	2.59013446206	0	2.59013446206	2.59013446206	2.59013446206	2.59013446206	2.59013446206	2.59013446206	2.59013446206	2.59013446206	2.59013446206	2.59013446206	2.59013446206	2.59013446206	2.59013446206	2.59013446206	2.59013446206	2.59013446206	2.59013446206
Kmeans_09	2.72792872757	2.72792872757	2.72792872757	2.72792872757	2.72792872757	2.72792872757	2.72792872757	2.72792872757	0	2.72792872757	2.72792872757	2.72792872757	2.72792872757	2.72792872757	2.72792872757	2.72792872757	2.72792872757	2.72792872757	2.72792872757	2.72792872757	2.72792872757	2.72792872757	2.72792872757	2.72792872757	2.72792872757
Kmeans_10	2.73829962059	2.73829962059	2.73829962059	2.73829962059	2.73829962059	2.73829962059	2.73829962059	2.73829962059	2.73829962059	0	2.73829962059	2.73829962059	2.73829962059	2.73829962059	2.73829962059	2.73829962059	2.73829962059	2.73829962059	2.73829962059	2.73829962059	2.73829962059	2.73829962059	2.73829962059	2.73829962059	2.73829962059
Kmeans_11	2.69729713213	2.69729713213	2.69729713213	2.69729713213	2.69729713213	2.69729713213	2.69729713213	2.69729713213	2.69729713213	2.69729713213	0	2.69729713213	2.69729713213	2.69729713213	2.69729713213	2.69729713213	2.69729713213	2.69729713213	2.69729713213	2.69729713213	2.69729713213	2.69729713213	2.69729713213	2.69729713213	2.69729713213
Kmeans_12	2.24954356829	2.24954356829	2.24954356829	2.24954356829	2.24954356829	2.24954356829	2.24954356829	2.24954356829	2.24954356829	2.24954356829	2.24954356829	0	2.24954356829	2.24954356829	2.24954356829	2.24954356829	2.24954356829	2.24954356829	2.24954356829	2.24954356829	2.24954356829	2.24954356829	2.24954356829	2.24954356829	2.24954356829
Kmeans_13	2.89211284139	2.89211284139	2.89211284139	2.89211284139	2.89211284139	2.89211284139	2.89211284139	2.89211284139	2.89211284139	2.89211284139	2.89211284139	2.89211284139	0	2.89211284139	2.89211284139	2.89211284139	2.89211284139	2.89211284139	2.89211284139	2.89211284139	2.89211284139	2.89211284139	2.89211284139	2.89211284139	2.89211284139
Kmeans_14	2.1034801684	2.1034801684	2.1034801684	2.1034801684	2.1034801684	2.1034801684	2.1034801684	2.1034801684	2.1034801684	2.1034801684	2.1034801684	2.1034801684	2.1034801684	0	2.1034801684	2.1034801684	2.1034801684	2.1034801684	2.1034801684	2.1034801684	2.1034801684	2.1034801684	2.1034801684	2.1034801684	2.1034801684
Kmeans_15	2.98429074837	2.98429074837	2.98429074837	2.98429074837	2.98429074837	2.98429074837	2.98429074837	2.98429074837	2.98429074837	2.98429074837	2.98429074837	2.98429074837	2.98429074837	2.98429074837	0	2.98429074837	2.98429074837	2.98429074837	2.98429074837	2.98429074837	2.98429074837	2.98429074837	2.98429074837	2.98429074837	2.98429074837
Kmeans_16	1.72214715657	1.72214715657	1.72214715657	1.72214715657	1.72214715657	1.72214715657	1.72214715657	1.72214715657	1.72214715657	1.72214715657	1.72214715657	1.72214715657	1.72214715657	1.72214715657	1.72214715657	0	1.72214715657	1.72214715657	1.72214715657	1.72214715657	1.72214715657	1.72214715657	1.72214715657	1.72214715657	1.72214715657
Kmeans_17	2.52799663729	2.52799663729	2.52799663729	2.52799663729	2.52799663729	2.52799663729	2.52799663729	2.52799663729	2.52799663729	2.52799663729	2.52799663729	2.52799663729	2.52799663729	2.52799663729	2.52799663729	2.52799663729	0	2.52799663729	2.52799663729	2.52799663729	2.52799663729	2.52799663729	2.52799663729	2.52799663729	2.52799663729
Kmeans_18	2.8634920803	2.8634920803	2.8634920803	2.8634920803	2.8634920803	2.8634920803	2.8634920803	2.8634920803	2.8634920803	2.8634920803	2.8634920803	2.8634920803	2.8634920803	2.8634920803	2.8634920803	2.8634920803	2.8634920803	0	2.8634920803	2.8634920803	2.8634920803	2.8634920803	2.8634920803	2.8634920803	2.8634920803
Kmeans_19	3.07436189056	3.07436189056	3.07436189056	3.07436189056	3.07436189056	3.07436189056	3.07436189056	3.07436189056	3.07436189056	3.07436189056	3.07436189056	3.07436189056	3.07436189056	3.07436189056	3.07436189056	3.07436189056	3.07436189056	3.07436189056	0	3.07436189056	3.07436189056	3.07436189056	3.07436189056	3.07436189056	3.07436189056
Kmeans_20	3.10941013346	3.10941013346	3.10941013346	3.10941013346	3.10941013346	3.10941013346	3.10941013346	3.10941013346	3.10941013346	3.10941013346	3.10941013346	3.10941013346	3.10941013346	3.10941013346	3.10941013346	3.10941013346	3.10941013346	3.10941013346	3.10941013346	0	3.10941013346	3.10941013346	3.10941013346	3.10941013346	3.10941013346
Kmeans_21	2.69357609758	2.69357609758	2.69357609758	2.69357609758	2.69357609758	2.69357609758	2.69357609758	2.69357609758	2.69357609758	2.69357609758	2.69357609758	2.69357609758	2.69357609758	2.69357609758	2.69357609758	2.69357609758	2.69357609758	2.69357609758	2.69357609758	2.69357609758	0	2.69357609758	2.69357609758	2.69357609758	2.69357609758
Kmeans_22	2.72728341242	2.72728341242	2.72728341242	2.72728341242	2.72728341242	2.72728341242	2.72728341242	2.72728341242	2.72728341242	2.72728341242	2.72728341242	2.72728341242	2.72728341242	2.72728341242	2.72728341242	2.72728341242	2.72728341242	2.72728341242	2.72728341242	2.72728341242	2.72728341242	0	2.72728341242	2.72728341242	2.72728341242
Kmeans_23	2.86210125578	2.86210125578	2.86210125578	2.86210125578	2.86210125578	2.86210125578	2.86210125578	2.86210125578	2.86210125578	2.86210125578	2.86210125578	2.86210125578	2.86210125578	2.86210125578	2.86210125578	2.86210125578	2.86210125578	2.86210125578	2.86210125578	2.86210125578	2.86210125578	2.86210125578	0	2.86210125578	2.86210125578
Kmeans_24	2.72792686762	2.72792686762	2.72792686762	2.72792686762	2.72792686762	2.72792686762	2.72792686762	2.72792686762	2.72792686762	2.72792686762	2.72792686762	2.72792686762	2.72792686762	2.72792686762	2.72792686762	2.72792686762	2.72792686762	2.72792686762	2.72792686762	2.72792686762	2.72792686762	2.72792686762	2.72792686762	0	2.72792686762
Kmeans_25	1.9169442894	1.9169442894	1.9169442894	1.9169442894	1.9169442894	1.9169442894	1.9169442894	1.9169442894	1.9169442894	1.9169442894	1.9169442894	1.9169442894	1.9169442894	1.9169442894	1.9169442894	1.9169442894	1.9169442894	1.9169442894	1.9169442894	1.9169442894	1.9169442894	1.9169442894	1.9169442894	1.9169442894	0
