## Supplementary Data (Data S1 - S19) for "Climate and land-use shape the spread of zoonotic yellow fever virus": C4_1_Annual_Mean_Precipitation_MEAN_destination.csv

	Kmeans_01	Kmeans_02	Kmeans_03	Kmeans_04	Kmeans_05	Kmeans_06	Kmeans_07	Kmeans_08	Kmeans_09	Kmeans_10	Kmeans_11	Kmeans_12	Kmeans_13	Kmeans_14	Kmeans_15	Kmeans_16	Kmeans_17	Kmeans_18	Kmeans_19	Kmeans_20	Kmeans_21	Kmeans_22	Kmeans_23	Kmeans_24	Kmeans_25
Kmeans_01	0	1672.66698828	1250.67140354	1188.3755832	1564.57933579	1285.32095198	1311.84633028	1449.86019417	1506.85773393	1267.20224235	1575.61472548	1392.55997841	1562.50618209	1545.60645032	1301.5046595	1809.20685692	1130.94817574	1288.27135231	1326.04731324	1587.8036552	1069.49199717	1237.97631308	1426.29459348	1423.32302405	1576.46510089
Kmeans_02	1423.56625479	0	1250.67140354	1188.3755832	1564.57933579	1285.32095198	1311.84633028	1449.86019417	1506.85773393	1267.20224235	1575.61472548	1392.55997841	1562.50618209	1545.60645032	1301.5046595	1809.20685692	1130.94817574	1288.27135231	1326.04731324	1587.8036552	1069.49199717	1237.97631308	1426.29459348	1423.32302405	1576.46510089
Kmeans_03	1423.56625479	1672.66698828	0	1188.3755832	1564.57933579	1285.32095198	1311.84633028	1449.86019417	1506.85773393	1267.20224235	1575.61472548	1392.55997841	1562.50618209	1545.60645032	1301.5046595	1809.20685692	1130.94817574	1288.27135231	1326.04731324	1587.8036552	1069.49199717	1237.97631308	1426.29459348	1423.32302405	1576.46510089
Kmeans_04	1423.56625479	1672.66698828	1250.67140354	0	1564.57933579	1285.32095198	1311.84633028	1449.86019417	1506.85773393	1267.20224235	1575.61472548	1392.55997841	1562.50618209	1545.60645032	1301.5046595	1809.20685692	1130.94817574	1288.27135231	1326.04731324	1587.8036552	1069.49199717	1237.97631308	1426.29459348	1423.32302405	1576.46510089
Kmeans_05	1423.56625479	1672.66698828	1250.67140354	1188.3755832	0	1285.32095198	1311.84633028	1449.86019417	1506.85773393	1267.20224235	1575.61472548	1392.55997841	1562.50618209	1545.60645032	1301.5046595	1809.20685692	1130.94817574	1288.27135231	1326.04731324	1587.8036552	1069.49199717	1237.97631308	1426.29459348	1423.32302405	1576.46510089
Kmeans_06	1423.56625479	1672.66698828	1250.67140354	1188.3755832	1564.57933579	0	1311.84633028	1449.86019417	1506.85773393	1267.20224235	1575.61472548	1392.55997841	1562.50618209	1545.60645032	1301.5046595	1809.20685692	1130.94817574	1288.27135231	1326.04731324	1587.8036552	1069.49199717	1237.97631308	1426.29459348	1423.32302405	1576.46510089
Kmeans_07	1423.56625479	1672.66698828	1250.67140354	1188.3755832	1564.57933579	1285.32095198	0	1449.86019417	1506.85773393	1267.20224235	1575.61472548	1392.55997841	1562.50618209	1545.60645032	1301.5046595	1809.20685692	1130.94817574	1288.27135231	1326.04731324	1587.8036552	1069.49199717	1237.97631308	1426.29459348	1423.32302405	1576.46510089
Kmeans_08	1423.56625479	1672.66698828	1250.67140354	1188.3755832	1564.57933579	1285.32095198	1311.84633028	0	1506.85773393	1267.20224235	1575.61472548	1392.55997841	1562.50618209	1545.60645032	1301.5046595	1809.20685692	1130.94817574	1288.27135231	1326.04731324	1587.8036552	1069.49199717	1237.97631308	1426.29459348	1423.32302405	1576.46510089
Kmeans_09	1423.56625479	1672.66698828	1250.67140354	1188.3755832	1564.57933579	1285.32095198	1311.84633028	1449.86019417	0	1267.20224235	1575.61472548	1392.55997841	1562.50618209	1545.60645032	1301.5046595	1809.20685692	1130.94817574	1288.27135231	1326.04731324	1587.8036552	1069.49199717	1237.97631308	1426.29459348	1423.32302405	1576.46510089
Kmeans_10	1423.56625479	1672.66698828	1250.67140354	1188.3755832	1564.57933579	1285.32095198	1311.84633028	1449.86019417	1506.85773393	0	1575.61472548	1392.55997841	1562.50618209	1545.60645032	1301.5046595	1809.20685692	1130.94817574	1288.27135231	1326.04731324	1587.8036552	1069.49199717	1237.97631308	1426.29459348	1423.32302405	1576.46510089
Kmeans_11	1423.56625479	1672.66698828	1250.67140354	1188.3755832	1564.57933579	1285.32095198	1311.84633028	1449.86019417	1506.85773393	1267.20224235	0	1392.55997841	1562.50618209	1545.60645032	1301.5046595	1809.20685692	1130.94817574	1288.27135231	1326.04731324	1587.8036552	1069.49199717	1237.97631308	1426.29459348	1423.32302405	1576.46510089
Kmeans_12	1423.56625479	1672.66698828	1250.67140354	1188.3755832	1564.57933579	1285.32095198	1311.84633028	1449.86019417	1506.85773393	1267.20224235	1575.61472548	0	1562.50618209	1545.60645032	1301.5046595	1809.20685692	1130.94817574	1288.27135231	1326.04731324	1587.8036552	1069.49199717	1237.97631308	1426.29459348	1423.32302405	1576.46510089
Kmeans_13	1423.56625479	1672.66698828	1250.67140354	1188.3755832	1564.57933579	1285.32095198	1311.84633028	1449.86019417	1506.85773393	1267.20224235	1575.61472548	1392.55997841	0	1545.60645032	1301.5046595	1809.20685692	1130.94817574	1288.27135231	1326.04731324	1587.8036552	1069.49199717	1237.97631308	1426.29459348	1423.32302405	1576.46510089
Kmeans_14	1423.56625479	1672.66698828	1250.67140354	1188.3755832	1564.57933579	1285.32095198	1311.84633028	1449.86019417	1506.85773393	1267.20224235	1575.61472548	1392.55997841	1562.50618209	0	1301.5046595	1809.20685692	1130.94817574	1288.27135231	1326.04731324	1587.8036552	1069.49199717	1237.97631308	1426.29459348	1423.32302405	1576.46510089
Kmeans_15	1423.56625479	1672.66698828	1250.67140354	1188.3755832	1564.57933579	1285.32095198	1311.84633028	1449.86019417	1506.85773393	1267.20224235	1575.61472548	1392.55997841	1562.50618209	1545.60645032	0	1809.20685692	1130.94817574	1288.27135231	1326.04731324	1587.8036552	1069.49199717	1237.97631308	1426.29459348	1423.32302405	1576.46510089
Kmeans_16	1423.56625479	1672.66698828	1250.67140354	1188.3755832	1564.57933579	1285.32095198	1311.84633028	1449.86019417	1506.85773393	1267.20224235	1575.61472548	1392.55997841	1562.50618209	1545.60645032	1301.5046595	0	1130.94817574	1288.27135231	1326.04731324	1587.8036552	1069.49199717	1237.97631308	1426.29459348	1423.32302405	1576.46510089
Kmeans_17	1423.56625479	1672.66698828	1250.67140354	1188.3755832	1564.57933579	1285.32095198	1311.84633028	1449.86019417	1506.85773393	1267.20224235	1575.61472548	1392.55997841	1562.50618209	1545.60645032	1301.5046595	1809.20685692	0	1288.27135231	1326.04731324	1587.8036552	1069.49199717	1237.97631308	1426.29459348	1423.32302405	1576.46510089
Kmeans_18	1423.56625479	1672.66698828	1250.67140354	1188.3755832	1564.57933579	1285.32095198	1311.84633028	1449.86019417	1506.85773393	1267.20224235	1575.61472548	1392.55997841	1562.50618209	1545.60645032	1301.5046595	1809.20685692	1130.94817574	0	1326.04731324	1587.8036552	1069.49199717	1237.97631308	1426.29459348	1423.32302405	1576.46510089
Kmeans_19	1423.56625479	1672.66698828	1250.67140354	1188.3755832	1564.57933579	1285.32095198	1311.84633028	1449.86019417	1506.85773393	1267.20224235	1575.61472548	1392.55997841	1562.50618209	1545.60645032	1301.5046595	1809.20685692	1130.94817574	1288.27135231	0	1587.8036552	1069.49199717	1237.97631308	1426.29459348	1423.32302405	1576.46510089
Kmeans_20	1423.56625479	1672.66698828	1250.67140354	1188.3755832	1564.57933579	1285.32095198	1311.84633028	1449.86019417	1506.85773393	1267.20224235	1575.61472548	1392.55997841	1562.50618209	1545.60645032	1301.5046595	1809.20685692	1130.94817574	1288.27135231	1326.04731324	0	1069.49199717	1237.97631308	1426.29459348	1423.32302405	1576.46510089
Kmeans_21	1423.56625479	1672.66698828	1250.67140354	1188.3755832	1564.57933579	1285.32095198	1311.84633028	1449.86019417	1506.85773393	1267.20224235	1575.61472548	1392.55997841	1562.50618209	1545.60645032	1301.5046595	1809.20685692	1130.94817574	1288.27135231	1326.04731324	1587.8036552	0	1237.97631308	1426.29459348	1423.32302405	1576.46510089
Kmeans_22	1423.56625479	1672.66698828	1250.67140354	1188.3755832	1564.57933579	1285.32095198	1311.84633028	1449.86019417	1506.85773393	1267.20224235	1575.61472548	1392.55997841	1562.50618209	1545.60645032	1301.5046595	1809.20685692	1130.94817574	1288.27135231	1326.04731324	1587.8036552	1069.49199717	0	1426.29459348	1423.32302405	1576.46510089
Kmeans_23	1423.56625479	1672.66698828	1250.67140354	1188.3755832	1564.57933579	1285.32095198	1311.84633028	1449.86019417	1506.85773393	1267.20224235	1575.61472548	1392.55997841	1562.50618209	1545.60645032	1301.5046595	1809.20685692	1130.94817574	1288.27135231	1326.04731324	1587.8036552	1069.49199717	1237.97631308	0	1423.32302405	1576.46510089
Kmeans_24	1423.56625479	1672.66698828	1250.67140354	1188.3755832	1564.57933579	1285.32095198	1311.84633028	1449.86019417	1506.85773393	1267.20224235	1575.61472548	1392.55997841	1562.50618209	1545.60645032	1301.5046595	1809.20685692	1130.94817574	1288.27135231	1326.04731324	1587.8036552	1069.49199717	1237.97631308	1426.29459348	0	1576.46510089
Kmeans_25	1423.56625479	1672.66698828	1250.67140354	1188.3755832	1564.57933579	1285.32095198	1311.84633028	1449.86019417	1506.85773393	1267.20224235	1575.61472548	1392.55997841	1562.50618209	1545.60645032	1301.5046595	1809.20685692	1130.94817574	1288.27135231	1326.04731324	1587.8036552	1069.49199717	1237.97631308	1426.29459348	1423.32302405	0
