## Supplementary Data (Data S1 - S19) for "Climate and land-use shape the spread of zoonotic yellow fever virus": C4_1_Annual_Mean_Precipitation_MEAN_origin.csv

	Kmeans_01	Kmeans_02	Kmeans_03	Kmeans_04	Kmeans_05	Kmeans_06	Kmeans_07	Kmeans_08	Kmeans_09	Kmeans_10	Kmeans_11	Kmeans_12	Kmeans_13	Kmeans_14	Kmeans_15	Kmeans_16	Kmeans_17	Kmeans_18	Kmeans_19	Kmeans_20	Kmeans_21	Kmeans_22	Kmeans_23	Kmeans_24	Kmeans_25
Kmeans_01	0	1423.56625479	1423.56625479	1423.56625479	1423.56625479	1423.56625479	1423.56625479	1423.56625479	1423.56625479	1423.56625479	1423.56625479	1423.56625479	1423.56625479	1423.56625479	1423.56625479	1423.56625479	1423.56625479	1423.56625479	1423.56625479	1423.56625479	1423.56625479	1423.56625479	1423.56625479	1423.56625479	1423.56625479
Kmeans_02	1672.66698828	0	1672.66698828	1672.66698828	1672.66698828	1672.66698828	1672.66698828	1672.66698828	1672.66698828	1672.66698828	1672.66698828	1672.66698828	1672.66698828	1672.66698828	1672.66698828	1672.66698828	1672.66698828	1672.66698828	1672.66698828	1672.66698828	1672.66698828	1672.66698828	1672.66698828	1672.66698828	1672.66698828
Kmeans_03	1250.67140354	1250.67140354	0	1250.67140354	1250.67140354	1250.67140354	1250.67140354	1250.67140354	1250.67140354	1250.67140354	1250.67140354	1250.67140354	1250.67140354	1250.67140354	1250.67140354	1250.67140354	1250.67140354	1250.67140354	1250.67140354	1250.67140354	1250.67140354	1250.67140354	1250.67140354	1250.67140354	1250.67140354
Kmeans_04	1188.3755832	1188.3755832	1188.3755832	0	1188.3755832	1188.3755832	1188.3755832	1188.3755832	1188.3755832	1188.3755832	1188.3755832	1188.3755832	1188.3755832	1188.3755832	1188.3755832	1188.3755832	1188.3755832	1188.3755832	1188.3755832	1188.3755832	1188.3755832	1188.3755832	1188.3755832	1188.3755832	1188.3755832
Kmeans_05	1564.57933579	1564.57933579	1564.57933579	1564.57933579	0	1564.57933579	1564.57933579	1564.57933579	1564.57933579	1564.57933579	1564.57933579	1564.57933579	1564.57933579	1564.57933579	1564.57933579	1564.57933579	1564.57933579	1564.57933579	1564.57933579	1564.57933579	1564.57933579	1564.57933579	1564.57933579	1564.57933579	1564.57933579
Kmeans_06	1285.32095198	1285.32095198	1285.32095198	1285.32095198	1285.32095198	0	1285.32095198	1285.32095198	1285.32095198	1285.32095198	1285.32095198	1285.32095198	1285.32095198	1285.32095198	1285.32095198	1285.32095198	1285.32095198	1285.32095198	1285.32095198	1285.32095198	1285.32095198	1285.32095198	1285.32095198	1285.32095198	1285.32095198
Kmeans_07	1311.84633028	1311.84633028	1311.84633028	1311.84633028	1311.84633028	1311.84633028	0	1311.84633028	1311.84633028	1311.84633028	1311.84633028	1311.84633028	1311.84633028	1311.84633028	1311.84633028	1311.84633028	1311.84633028	1311.84633028	1311.84633028	1311.84633028	1311.84633028	1311.84633028	1311.84633028	1311.84633028	1311.84633028
Kmeans_08	1449.86019417	1449.86019417	1449.86019417	1449.86019417	1449.86019417	1449.86019417	1449.86019417	0	1449.86019417	1449.86019417	1449.86019417	1449.86019417	1449.86019417	1449.86019417	1449.86019417	1449.86019417	1449.86019417	1449.86019417	1449.86019417	1449.86019417	1449.86019417	1449.86019417	1449.86019417	1449.86019417	1449.86019417
Kmeans_09	1506.85773393	1506.85773393	1506.85773393	1506.85773393	1506.85773393	1506.85773393	1506.85773393	1506.85773393	0	1506.85773393	1506.85773393	1506.85773393	1506.85773393	1506.85773393	1506.85773393	1506.85773393	1506.85773393	1506.85773393	1506.85773393	1506.85773393	1506.85773393	1506.85773393	1506.85773393	1506.85773393	1506.85773393
Kmeans_10	1267.20224235	1267.20224235	1267.20224235	1267.20224235	1267.20224235	1267.20224235	1267.20224235	1267.20224235	1267.20224235	0	1267.20224235	1267.20224235	1267.20224235	1267.20224235	1267.20224235	1267.20224235	1267.20224235	1267.20224235	1267.20224235	1267.20224235	1267.20224235	1267.20224235	1267.20224235	1267.20224235	1267.20224235
Kmeans_11	1575.61472548	1575.61472548	1575.61472548	1575.61472548	1575.61472548	1575.61472548	1575.61472548	1575.61472548	1575.61472548	1575.61472548	0	1575.61472548	1575.61472548	1575.61472548	1575.61472548	1575.61472548	1575.61472548	1575.61472548	1575.61472548	1575.61472548	1575.61472548	1575.61472548	1575.61472548	1575.61472548	1575.61472548
Kmeans_12	1392.55997841	1392.55997841	1392.55997841	1392.55997841	1392.55997841	1392.55997841	1392.55997841	1392.55997841	1392.55997841	1392.55997841	1392.55997841	0	1392.55997841	1392.55997841	1392.55997841	1392.55997841	1392.55997841	1392.55997841	1392.55997841	1392.55997841	1392.55997841	1392.55997841	1392.55997841	1392.55997841	1392.55997841
Kmeans_13	1562.50618209	1562.50618209	1562.50618209	1562.50618209	1562.50618209	1562.50618209	1562.50618209	1562.50618209	1562.50618209	1562.50618209	1562.50618209	1562.50618209	0	1562.50618209	1562.50618209	1562.50618209	1562.50618209	1562.50618209	1562.50618209	1562.50618209	1562.50618209	1562.50618209	1562.50618209	1562.50618209	1562.50618209
Kmeans_14	1545.60645032	1545.60645032	1545.60645032	1545.60645032	1545.60645032	1545.60645032	1545.60645032	1545.60645032	1545.60645032	1545.60645032	1545.60645032	1545.60645032	1545.60645032	0	1545.60645032	1545.60645032	1545.60645032	1545.60645032	1545.60645032	1545.60645032	1545.60645032	1545.60645032	1545.60645032	1545.60645032	1545.60645032
Kmeans_15	1301.5046595	1301.5046595	1301.5046595	1301.5046595	1301.5046595	1301.5046595	1301.5046595	1301.5046595	1301.5046595	1301.5046595	1301.5046595	1301.5046595	1301.5046595	1301.5046595	0	1301.5046595	1301.5046595	1301.5046595	1301.5046595	1301.5046595	1301.5046595	1301.5046595	1301.5046595	1301.5046595	1301.5046595
Kmeans_16	1809.20685692	1809.20685692	1809.20685692	1809.20685692	1809.20685692	1809.20685692	1809.20685692	1809.20685692	1809.20685692	1809.20685692	1809.20685692	1809.20685692	1809.20685692	1809.20685692	1809.20685692	0	1809.20685692	1809.20685692	1809.20685692	1809.20685692	1809.20685692	1809.20685692	1809.20685692	1809.20685692	1809.20685692
Kmeans_17	1130.94817574	1130.94817574	1130.94817574	1130.94817574	1130.94817574	1130.94817574	1130.94817574	1130.94817574	1130.94817574	1130.94817574	1130.94817574	1130.94817574	1130.94817574	1130.94817574	1130.94817574	1130.94817574	0	1130.94817574	1130.94817574	1130.94817574	1130.94817574	1130.94817574	1130.94817574	1130.94817574	1130.94817574
Kmeans_18	1288.27135231	1288.27135231	1288.27135231	1288.27135231	1288.27135231	1288.27135231	1288.27135231	1288.27135231	1288.27135231	1288.27135231	1288.27135231	1288.27135231	1288.27135231	1288.27135231	1288.27135231	1288.27135231	1288.27135231	0	1288.27135231	1288.27135231	1288.27135231	1288.27135231	1288.27135231	1288.27135231	1288.27135231
Kmeans_19	1326.04731324	1326.04731324	1326.04731324	1326.04731324	1326.04731324	1326.04731324	1326.04731324	1326.04731324	1326.04731324	1326.04731324	1326.04731324	1326.04731324	1326.04731324	1326.04731324	1326.04731324	1326.04731324	1326.04731324	1326.04731324	0	1326.04731324	1326.04731324	1326.04731324	1326.04731324	1326.04731324	1326.04731324
Kmeans_20	1587.8036552	1587.8036552	1587.8036552	1587.8036552	1587.8036552	1587.8036552	1587.8036552	1587.8036552	1587.8036552	1587.8036552	1587.8036552	1587.8036552	1587.8036552	1587.8036552	1587.8036552	1587.8036552	1587.8036552	1587.8036552	1587.8036552	0	1587.8036552	1587.8036552	1587.8036552	1587.8036552	1587.8036552
Kmeans_21	1069.49199717	1069.49199717	1069.49199717	1069.49199717	1069.49199717	1069.49199717	1069.49199717	1069.49199717	1069.49199717	1069.49199717	1069.49199717	1069.49199717	1069.49199717	1069.49199717	1069.49199717	1069.49199717	1069.49199717	1069.49199717	1069.49199717	1069.49199717	0	1069.49199717	1069.49199717	1069.49199717	1069.49199717
Kmeans_22	1237.97631308	1237.97631308	1237.97631308	1237.97631308	1237.97631308	1237.97631308	1237.97631308	1237.97631308	1237.97631308	1237.97631308	1237.97631308	1237.97631308	1237.97631308	1237.97631308	1237.97631308	1237.97631308	1237.97631308	1237.97631308	1237.97631308	1237.97631308	1237.97631308	0	1237.97631308	1237.97631308	1237.97631308
Kmeans_23	1426.29459348	1426.29459348	1426.29459348	1426.29459348	1426.29459348	1426.29459348	1426.29459348	1426.29459348	1426.29459348	1426.29459348	1426.29459348	1426.29459348	1426.29459348	1426.29459348	1426.29459348	1426.29459348	1426.29459348	1426.29459348	1426.29459348	1426.29459348	1426.29459348	1426.29459348	0	1426.29459348	1426.29459348
Kmeans_24	1423.32302405	1423.32302405	1423.32302405	1423.32302405	1423.32302405	1423.32302405	1423.32302405	1423.32302405	1423.32302405	1423.32302405	1423.32302405	1423.32302405	1423.32302405	1423.32302405	1423.32302405	1423.32302405	1423.32302405	1423.32302405	1423.32302405	1423.32302405	1423.32302405	1423.32302405	1423.32302405	0	1423.32302405
Kmeans_25	1576.46510089	1576.46510089	1576.46510089	1576.46510089	1576.46510089	1576.46510089	1576.46510089	1576.46510089	1576.46510089	1576.46510089	1576.46510089	1576.46510089	1576.46510089	1576.46510089	1576.46510089	1576.46510089	1576.46510089	1576.46510089	1576.46510089	1576.46510089	1576.46510089	1576.46510089	1576.46510089	1576.46510089	0
