## Supplementary Data (Data S1 - S19) for "Climate and land-use shape the spread of zoonotic yellow fever virus": C5_1_Aridity_Index_MEAN_destination.csv

	Kmeans_01	Kmeans_02	Kmeans_03	Kmeans_04	Kmeans_05	Kmeans_06	Kmeans_07	Kmeans_08	Kmeans_09	Kmeans_10	Kmeans_11	Kmeans_12	Kmeans_13	Kmeans_14	Kmeans_15	Kmeans_16	Kmeans_17	Kmeans_18	Kmeans_19	Kmeans_20	Kmeans_21	Kmeans_22	Kmeans_23	Kmeans_24	Kmeans_25
Kmeans_01	0	1.37862637509	0.976509864504	0.89037164644	1.35000033515	1.00588509139	1.00720764244	1.09482757177	1.11487643488	0.939690510888	1.4169557558	1.08790187534	1.10912869167	1.26334555225	0.830588199232	1.50695550666	0.670736993882	1.0248238844	1.12561957836	1.14160006894	0.777561984403	0.945397731548	1.13270206774	0.87672452933	1.23410420385
Kmeans_02	1.13139690406	0	0.976509864504	0.89037164644	1.35000033515	1.00588509139	1.00720764244	1.09482757177	1.11487643488	0.939690510888	1.4169557558	1.08790187534	1.10912869167	1.26334555225	0.830588199232	1.50695550666	0.670736993882	1.0248238844	1.12561957836	1.14160006894	0.777561984403	0.945397731548	1.13270206774	0.87672452933	1.23410420385
Kmeans_03	1.13139690406	1.37862637509	0	0.89037164644	1.35000033515	1.00588509139	1.00720764244	1.09482757177	1.11487643488	0.939690510888	1.4169557558	1.08790187534	1.10912869167	1.26334555225	0.830588199232	1.50695550666	0.670736993882	1.0248238844	1.12561957836	1.14160006894	0.777561984403	0.945397731548	1.13270206774	0.87672452933	1.23410420385
Kmeans_04	1.13139690406	1.37862637509	0.976509864504	0	1.35000033515	1.00588509139	1.00720764244	1.09482757177	1.11487643488	0.939690510888	1.4169557558	1.08790187534	1.10912869167	1.26334555225	0.830588199232	1.50695550666	0.670736993882	1.0248238844	1.12561957836	1.14160006894	0.777561984403	0.945397731548	1.13270206774	0.87672452933	1.23410420385
Kmeans_05	1.13139690406	1.37862637509	0.976509864504	0.89037164644	0	1.00588509139	1.00720764244	1.09482757177	1.11487643488	0.939690510888	1.4169557558	1.08790187534	1.10912869167	1.26334555225	0.830588199232	1.50695550666	0.670736993882	1.0248238844	1.12561957836	1.14160006894	0.777561984403	0.945397731548	1.13270206774	0.87672452933	1.23410420385
Kmeans_06	1.13139690406	1.37862637509	0.976509864504	0.89037164644	1.35000033515	0	1.00720764244	1.09482757177	1.11487643488	0.939690510888	1.4169557558	1.08790187534	1.10912869167	1.26334555225	0.830588199232	1.50695550666	0.670736993882	1.0248238844	1.12561957836	1.14160006894	0.777561984403	0.945397731548	1.13270206774	0.87672452933	1.23410420385
Kmeans_07	1.13139690406	1.37862637509	0.976509864504	0.89037164644	1.35000033515	1.00588509139	0	1.09482757177	1.11487643488	0.939690510888	1.4169557558	1.08790187534	1.10912869167	1.26334555225	0.830588199232	1.50695550666	0.670736993882	1.0248238844	1.12561957836	1.14160006894	0.777561984403	0.945397731548	1.13270206774	0.87672452933	1.23410420385
Kmeans_08	1.13139690406	1.37862637509	0.976509864504	0.89037164644	1.35000033515	1.00588509139	1.00720764244	0	1.11487643488	0.939690510888	1.4169557558	1.08790187534	1.10912869167	1.26334555225	0.830588199232	1.50695550666	0.670736993882	1.0248238844	1.12561957836	1.14160006894	0.777561984403	0.945397731548	1.13270206774	0.87672452933	1.23410420385
Kmeans_09	1.13139690406	1.37862637509	0.976509864504	0.89037164644	1.35000033515	1.00588509139	1.00720764244	1.09482757177	0	0.939690510888	1.4169557558	1.08790187534	1.10912869167	1.26334555225	0.830588199232	1.50695550666	0.670736993882	1.0248238844	1.12561957836	1.14160006894	0.777561984403	0.945397731548	1.13270206774	0.87672452933	1.23410420385
Kmeans_10	1.13139690406	1.37862637509	0.976509864504	0.89037164644	1.35000033515	1.00588509139	1.00720764244	1.09482757177	1.11487643488	0	1.4169557558	1.08790187534	1.10912869167	1.26334555225	0.830588199232	1.50695550666	0.670736993882	1.0248238844	1.12561957836	1.14160006894	0.777561984403	0.945397731548	1.13270206774	0.87672452933	1.23410420385
Kmeans_11	1.13139690406	1.37862637509	0.976509864504	0.89037164644	1.35000033515	1.00588509139	1.00720764244	1.09482757177	1.11487643488	0.939690510888	0	1.08790187534	1.10912869167	1.26334555225	0.830588199232	1.50695550666	0.670736993882	1.0248238844	1.12561957836	1.14160006894	0.777561984403	0.945397731548	1.13270206774	0.87672452933	1.23410420385
Kmeans_12	1.13139690406	1.37862637509	0.976509864504	0.89037164644	1.35000033515	1.00588509139	1.00720764244	1.09482757177	1.11487643488	0.939690510888	1.4169557558	0	1.10912869167	1.26334555225	0.830588199232	1.50695550666	0.670736993882	1.0248238844	1.12561957836	1.14160006894	0.777561984403	0.945397731548	1.13270206774	0.87672452933	1.23410420385
Kmeans_13	1.13139690406	1.37862637509	0.976509864504	0.89037164644	1.35000033515	1.00588509139	1.00720764244	1.09482757177	1.11487643488	0.939690510888	1.4169557558	1.08790187534	0	1.26334555225	0.830588199232	1.50695550666	0.670736993882	1.0248238844	1.12561957836	1.14160006894	0.777561984403	0.945397731548	1.13270206774	0.87672452933	1.23410420385
Kmeans_14	1.13139690406	1.37862637509	0.976509864504	0.89037164644	1.35000033515	1.00588509139	1.00720764244	1.09482757177	1.11487643488	0.939690510888	1.4169557558	1.08790187534	1.10912869167	0	0.830588199232	1.50695550666	0.670736993882	1.0248238844	1.12561957836	1.14160006894	0.777561984403	0.945397731548	1.13270206774	0.87672452933	1.23410420385
Kmeans_15	1.13139690406	1.37862637509	0.976509864504	0.89037164644	1.35000033515	1.00588509139	1.00720764244	1.09482757177	1.11487643488	0.939690510888	1.4169557558	1.08790187534	1.10912869167	1.26334555225	0	1.50695550666	0.670736993882	1.0248238844	1.12561957836	1.14160006894	0.777561984403	0.945397731548	1.13270206774	0.87672452933	1.23410420385
Kmeans_16	1.13139690406	1.37862637509	0.976509864504	0.89037164644	1.35000033515	1.00588509139	1.00720764244	1.09482757177	1.11487643488	0.939690510888	1.4169557558	1.08790187534	1.10912869167	1.26334555225	0.830588199232	0	0.670736993882	1.0248238844	1.12561957836	1.14160006894	0.777561984403	0.945397731548	1.13270206774	0.87672452933	1.23410420385
Kmeans_17	1.13139690406	1.37862637509	0.976509864504	0.89037164644	1.35000033515	1.00588509139	1.00720764244	1.09482757177	1.11487643488	0.939690510888	1.4169557558	1.08790187534	1.10912869167	1.26334555225	0.830588199232	1.50695550666	0	1.0248238844	1.12561957836	1.14160006894	0.777561984403	0.945397731548	1.13270206774	0.87672452933	1.23410420385
Kmeans_18	1.13139690406	1.37862637509	0.976509864504	0.89037164644	1.35000033515	1.00588509139	1.00720764244	1.09482757177	1.11487643488	0.939690510888	1.4169557558	1.08790187534	1.10912869167	1.26334555225	0.830588199232	1.50695550666	0.670736993882	0	1.12561957836	1.14160006894	0.777561984403	0.945397731548	1.13270206774	0.87672452933	1.23410420385
Kmeans_19	1.13139690406	1.37862637509	0.976509864504	0.89037164644	1.35000033515	1.00588509139	1.00720764244	1.09482757177	1.11487643488	0.939690510888	1.4169557558	1.08790187534	1.10912869167	1.26334555225	0.830588199232	1.50695550666	0.670736993882	1.0248238844	0	1.14160006894	0.777561984403	0.945397731548	1.13270206774	0.87672452933	1.23410420385
Kmeans_20	1.13139690406	1.37862637509	0.976509864504	0.89037164644	1.35000033515	1.00588509139	1.00720764244	1.09482757177	1.11487643488	0.939690510888	1.4169557558	1.08790187534	1.10912869167	1.26334555225	0.830588199232	1.50695550666	0.670736993882	1.0248238844	1.12561957836	0	0.777561984403	0.945397731548	1.13270206774	0.87672452933	1.23410420385
Kmeans_21	1.13139690406	1.37862637509	0.976509864504	0.89037164644	1.35000033515	1.00588509139	1.00720764244	1.09482757177	1.11487643488	0.939690510888	1.4169557558	1.08790187534	1.10912869167	1.26334555225	0.830588199232	1.50695550666	0.670736993882	1.0248238844	1.12561957836	1.14160006894	0	0.945397731548	1.13270206774	0.87672452933	1.23410420385
Kmeans_22	1.13139690406	1.37862637509	0.976509864504	0.89037164644	1.35000033515	1.00588509139	1.00720764244	1.09482757177	1.11487643488	0.939690510888	1.4169557558	1.08790187534	1.10912869167	1.26334555225	0.830588199232	1.50695550666	0.670736993882	1.0248238844	1.12561957836	1.14160006894	0.777561984403	0	1.13270206774	0.87672452933	1.23410420385
Kmeans_23	1.13139690406	1.37862637509	0.976509864504	0.89037164644	1.35000033515	1.00588509139	1.00720764244	1.09482757177	1.11487643488	0.939690510888	1.4169557558	1.08790187534	1.10912869167	1.26334555225	0.830588199232	1.50695550666	0.670736993882	1.0248238844	1.12561957836	1.14160006894	0.777561984403	0.945397731548	0	0.87672452933	1.23410420385
Kmeans_24	1.13139690406	1.37862637509	0.976509864504	0.89037164644	1.35000033515	1.00588509139	1.00720764244	1.09482757177	1.11487643488	0.939690510888	1.4169557558	1.08790187534	1.10912869167	1.26334555225	0.830588199232	1.50695550666	0.670736993882	1.0248238844	1.12561957836	1.14160006894	0.777561984403	0.945397731548	1.13270206774	0	1.23410420385
Kmeans_25	1.13139690406	1.37862637509	0.976509864504	0.89037164644	1.35000033515	1.00588509139	1.00720764244	1.09482757177	1.11487643488	0.939690510888	1.4169557558	1.08790187534	1.10912869167	1.26334555225	0.830588199232	1.50695550666	0.670736993882	1.0248238844	1.12561957836	1.14160006894	0.777561984403	0.945397731548	1.13270206774	0.87672452933	0
