## Supplementary Data (Data S1 - S19) for "Climate and land-use shape the spread of zoonotic yellow fever virus": C5_1_Aridity_Index_MEAN_origin.csv

	Kmeans_01	Kmeans_02	Kmeans_03	Kmeans_04	Kmeans_05	Kmeans_06	Kmeans_07	Kmeans_08	Kmeans_09	Kmeans_10	Kmeans_11	Kmeans_12	Kmeans_13	Kmeans_14	Kmeans_15	Kmeans_16	Kmeans_17	Kmeans_18	Kmeans_19	Kmeans_20	Kmeans_21	Kmeans_22	Kmeans_23	Kmeans_24	Kmeans_25
Kmeans_01	0	1.13139690406	1.13139690406	1.13139690406	1.13139690406	1.13139690406	1.13139690406	1.13139690406	1.13139690406	1.13139690406	1.13139690406	1.13139690406	1.13139690406	1.13139690406	1.13139690406	1.13139690406	1.13139690406	1.13139690406	1.13139690406	1.13139690406	1.13139690406	1.13139690406	1.13139690406	1.13139690406	1.13139690406
Kmeans_02	1.37862637509	0	1.37862637509	1.37862637509	1.37862637509	1.37862637509	1.37862637509	1.37862637509	1.37862637509	1.37862637509	1.37862637509	1.37862637509	1.37862637509	1.37862637509	1.37862637509	1.37862637509	1.37862637509	1.37862637509	1.37862637509	1.37862637509	1.37862637509	1.37862637509	1.37862637509	1.37862637509	1.37862637509
Kmeans_03	0.976509864504	0.976509864504	0	0.976509864504	0.976509864504	0.976509864504	0.976509864504	0.976509864504	0.976509864504	0.976509864504	0.976509864504	0.976509864504	0.976509864504	0.976509864504	0.976509864504	0.976509864504	0.976509864504	0.976509864504	0.976509864504	0.976509864504	0.976509864504	0.976509864504	0.976509864504	0.976509864504	0.976509864504
Kmeans_04	0.89037164644	0.89037164644	0.89037164644	0	0.89037164644	0.89037164644	0.89037164644	0.89037164644	0.89037164644	0.89037164644	0.89037164644	0.89037164644	0.89037164644	0.89037164644	0.89037164644	0.89037164644	0.89037164644	0.89037164644	0.89037164644	0.89037164644	0.89037164644	0.89037164644	0.89037164644	0.89037164644	0.89037164644
Kmeans_05	1.35000033515	1.35000033515	1.35000033515	1.35000033515	0	1.35000033515	1.35000033515	1.35000033515	1.35000033515	1.35000033515	1.35000033515	1.35000033515	1.35000033515	1.35000033515	1.35000033515	1.35000033515	1.35000033515	1.35000033515	1.35000033515	1.35000033515	1.35000033515	1.35000033515	1.35000033515	1.35000033515	1.35000033515
Kmeans_06	1.00588509139	1.00588509139	1.00588509139	1.00588509139	1.00588509139	0	1.00588509139	1.00588509139	1.00588509139	1.00588509139	1.00588509139	1.00588509139	1.00588509139	1.00588509139	1.00588509139	1.00588509139	1.00588509139	1.00588509139	1.00588509139	1.00588509139	1.00588509139	1.00588509139	1.00588509139	1.00588509139	1.00588509139
Kmeans_07	1.00720764244	1.00720764244	1.00720764244	1.00720764244	1.00720764244	1.00720764244	0	1.00720764244	1.00720764244	1.00720764244	1.00720764244	1.00720764244	1.00720764244	1.00720764244	1.00720764244	1.00720764244	1.00720764244	1.00720764244	1.00720764244	1.00720764244	1.00720764244	1.00720764244	1.00720764244	1.00720764244	1.00720764244
Kmeans_08	1.09482757177	1.09482757177	1.09482757177	1.09482757177	1.09482757177	1.09482757177	1.09482757177	0	1.09482757177	1.09482757177	1.09482757177	1.09482757177	1.09482757177	1.09482757177	1.09482757177	1.09482757177	1.09482757177	1.09482757177	1.09482757177	1.09482757177	1.09482757177	1.09482757177	1.09482757177	1.09482757177	1.09482757177
Kmeans_09	1.11487643488	1.11487643488	1.11487643488	1.11487643488	1.11487643488	1.11487643488	1.11487643488	1.11487643488	0	1.11487643488	1.11487643488	1.11487643488	1.11487643488	1.11487643488	1.11487643488	1.11487643488	1.11487643488	1.11487643488	1.11487643488	1.11487643488	1.11487643488	1.11487643488	1.11487643488	1.11487643488	1.11487643488
Kmeans_10	0.939690510888	0.939690510888	0.939690510888	0.939690510888	0.939690510888	0.939690510888	0.939690510888	0.939690510888	0.939690510888	0	0.939690510888	0.939690510888	0.939690510888	0.939690510888	0.939690510888	0.939690510888	0.939690510888	0.939690510888	0.939690510888	0.939690510888	0.939690510888	0.939690510888	0.939690510888	0.939690510888	0.939690510888
Kmeans_11	1.4169557558	1.4169557558	1.4169557558	1.4169557558	1.4169557558	1.4169557558	1.4169557558	1.4169557558	1.4169557558	1.4169557558	0	1.4169557558	1.4169557558	1.4169557558	1.4169557558	1.4169557558	1.4169557558	1.4169557558	1.4169557558	1.4169557558	1.4169557558	1.4169557558	1.4169557558	1.4169557558	1.4169557558
Kmeans_12	1.08790187534	1.08790187534	1.08790187534	1.08790187534	1.08790187534	1.08790187534	1.08790187534	1.08790187534	1.08790187534	1.08790187534	1.08790187534	0	1.08790187534	1.08790187534	1.08790187534	1.08790187534	1.08790187534	1.08790187534	1.08790187534	1.08790187534	1.08790187534	1.08790187534	1.08790187534	1.08790187534	1.08790187534
Kmeans_13	1.10912869167	1.10912869167	1.10912869167	1.10912869167	1.10912869167	1.10912869167	1.10912869167	1.10912869167	1.10912869167	1.10912869167	1.10912869167	1.10912869167	0	1.10912869167	1.10912869167	1.10912869167	1.10912869167	1.10912869167	1.10912869167	1.10912869167	1.10912869167	1.10912869167	1.10912869167	1.10912869167	1.10912869167
Kmeans_14	1.26334555225	1.26334555225	1.26334555225	1.26334555225	1.26334555225	1.26334555225	1.26334555225	1.26334555225	1.26334555225	1.26334555225	1.26334555225	1.26334555225	1.26334555225	0	1.26334555225	1.26334555225	1.26334555225	1.26334555225	1.26334555225	1.26334555225	1.26334555225	1.26334555225	1.26334555225	1.26334555225	1.26334555225
Kmeans_15	0.830588199232	0.830588199232	0.830588199232	0.830588199232	0.830588199232	0.830588199232	0.830588199232	0.830588199232	0.830588199232	0.830588199232	0.830588199232	0.830588199232	0.830588199232	0.830588199232	0	0.830588199232	0.830588199232	0.830588199232	0.830588199232	0.830588199232	0.830588199232	0.830588199232	0.830588199232	0.830588199232	0.830588199232
Kmeans_16	1.50695550666	1.50695550666	1.50695550666	1.50695550666	1.50695550666	1.50695550666	1.50695550666	1.50695550666	1.50695550666	1.50695550666	1.50695550666	1.50695550666	1.50695550666	1.50695550666	1.50695550666	0	1.50695550666	1.50695550666	1.50695550666	1.50695550666	1.50695550666	1.50695550666	1.50695550666	1.50695550666	1.50695550666
Kmeans_17	0.670736993882	0.670736993882	0.670736993882	0.670736993882	0.670736993882	0.670736993882	0.670736993882	0.670736993882	0.670736993882	0.670736993882	0.670736993882	0.670736993882	0.670736993882	0.670736993882	0.670736993882	0.670736993882	0	0.670736993882	0.670736993882	0.670736993882	0.670736993882	0.670736993882	0.670736993882	0.670736993882	0.670736993882
Kmeans_18	1.0248238844	1.0248238844	1.0248238844	1.0248238844	1.0248238844	1.0248238844	1.0248238844	1.0248238844	1.0248238844	1.0248238844	1.0248238844	1.0248238844	1.0248238844	1.0248238844	1.0248238844	1.0248238844	1.0248238844	0	1.0248238844	1.0248238844	1.0248238844	1.0248238844	1.0248238844	1.0248238844	1.0248238844
Kmeans_19	1.12561957836	1.12561957836	1.12561957836	1.12561957836	1.12561957836	1.12561957836	1.12561957836	1.12561957836	1.12561957836	1.12561957836	1.12561957836	1.12561957836	1.12561957836	1.12561957836	1.12561957836	1.12561957836	1.12561957836	1.12561957836	0	1.12561957836	1.12561957836	1.12561957836	1.12561957836	1.12561957836	1.12561957836
Kmeans_20	1.14160006894	1.14160006894	1.14160006894	1.14160006894	1.14160006894	1.14160006894	1.14160006894	1.14160006894	1.14160006894	1.14160006894	1.14160006894	1.14160006894	1.14160006894	1.14160006894	1.14160006894	1.14160006894	1.14160006894	1.14160006894	1.14160006894	0	1.14160006894	1.14160006894	1.14160006894	1.14160006894	1.14160006894
Kmeans_21	0.777561984403	0.777561984403	0.777561984403	0.777561984403	0.777561984403	0.777561984403	0.777561984403	0.777561984403	0.777561984403	0.777561984403	0.777561984403	0.777561984403	0.777561984403	0.777561984403	0.777561984403	0.777561984403	0.777561984403	0.777561984403	0.777561984403	0.777561984403	0	0.777561984403	0.777561984403	0.777561984403	0.777561984403
Kmeans_22	0.945397731548	0.945397731548	0.945397731548	0.945397731548	0.945397731548	0.945397731548	0.945397731548	0.945397731548	0.945397731548	0.945397731548	0.945397731548	0.945397731548	0.945397731548	0.945397731548	0.945397731548	0.945397731548	0.945397731548	0.945397731548	0.945397731548	0.945397731548	0.945397731548	0	0.945397731548	0.945397731548	0.945397731548
Kmeans_23	1.13270206774	1.13270206774	1.13270206774	1.13270206774	1.13270206774	1.13270206774	1.13270206774	1.13270206774	1.13270206774	1.13270206774	1.13270206774	1.13270206774	1.13270206774	1.13270206774	1.13270206774	1.13270206774	1.13270206774	1.13270206774	1.13270206774	1.13270206774	1.13270206774	1.13270206774	0	1.13270206774	1.13270206774
Kmeans_24	0.87672452933	0.87672452933	0.87672452933	0.87672452933	0.87672452933	0.87672452933	0.87672452933	0.87672452933	0.87672452933	0.87672452933	0.87672452933	0.87672452933	0.87672452933	0.87672452933	0.87672452933	0.87672452933	0.87672452933	0.87672452933	0.87672452933	0.87672452933	0.87672452933	0.87672452933	0.87672452933	0	0.87672452933
Kmeans_25	1.23410420385	1.23410420385	1.23410420385	1.23410420385	1.23410420385	1.23410420385	1.23410420385	1.23410420385	1.23410420385	1.23410420385	1.23410420385	1.23410420385	1.23410420385	1.23410420385	1.23410420385	1.23410420385	1.23410420385	1.23410420385	1.23410420385	1.23410420385	1.23410420385	1.23410420385	1.23410420385	1.23410420385	0
