## Supplementary Data (Data S1 - S19) for "Climate and land-use shape the spread of zoonotic yellow fever virus": C7_1_Precipitation_ColdestQuarter_MEAN_destination.csv

	Kmeans_01	Kmeans_02	Kmeans_03	Kmeans_04	Kmeans_05	Kmeans_06	Kmeans_07	Kmeans_08	Kmeans_09	Kmeans_10	Kmeans_11	Kmeans_12	Kmeans_13	Kmeans_14	Kmeans_15	Kmeans_16	Kmeans_17	Kmeans_18	Kmeans_19	Kmeans_20	Kmeans_21	Kmeans_22	Kmeans_23	Kmeans_24	Kmeans_25
Kmeans_01	0	154.89827705	122.106482383	76.5730948678	152.213454442	88.9192520187	106.087155963	49.2414827891	57.1834818587	162.907072014	169.437321485	40.808527864	111.557699513	218.20054255	92.4164874552	236.027580923	66.2602169388	78.2286476868	149.615203145	66.1493354183	48.0257790368	135.118640577	101.261494016	25.7684230622	109.737347006
Kmeans_02	112.589688965	0	122.106482383	76.5730948678	152.213454442	88.9192520187	106.087155963	49.2414827891	57.1834818587	162.907072014	169.437321485	40.808527864	111.557699513	218.20054255	92.4164874552	236.027580923	66.2602169388	78.2286476868	149.615203145	66.1493354183	48.0257790368	135.118640577	101.261494016	25.7684230622	109.737347006
Kmeans_03	112.589688965	154.89827705	0	76.5730948678	152.213454442	88.9192520187	106.087155963	49.2414827891	57.1834818587	162.907072014	169.437321485	40.808527864	111.557699513	218.20054255	92.4164874552	236.027580923	66.2602169388	78.2286476868	149.615203145	66.1493354183	48.0257790368	135.118640577	101.261494016	25.7684230622	109.737347006
Kmeans_04	112.589688965	154.89827705	122.106482383	0	152.213454442	88.9192520187	106.087155963	49.2414827891	57.1834818587	162.907072014	169.437321485	40.808527864	111.557699513	218.20054255	92.4164874552	236.027580923	66.2602169388	78.2286476868	149.615203145	66.1493354183	48.0257790368	135.118640577	101.261494016	25.7684230622	109.737347006
Kmeans_05	112.589688965	154.89827705	122.106482383	76.5730948678	0	88.9192520187	106.087155963	49.2414827891	57.1834818587	162.907072014	169.437321485	40.808527864	111.557699513	218.20054255	92.4164874552	236.027580923	66.2602169388	78.2286476868	149.615203145	66.1493354183	48.0257790368	135.118640577	101.261494016	25.7684230622	109.737347006
Kmeans_06	112.589688965	154.89827705	122.106482383	76.5730948678	152.213454442	0	106.087155963	49.2414827891	57.1834818587	162.907072014	169.437321485	40.808527864	111.557699513	218.20054255	92.4164874552	236.027580923	66.2602169388	78.2286476868	149.615203145	66.1493354183	48.0257790368	135.118640577	101.261494016	25.7684230622	109.737347006
Kmeans_07	112.589688965	154.89827705	122.106482383	76.5730948678	152.213454442	88.9192520187	0	49.2414827891	57.1834818587	162.907072014	169.437321485	40.808527864	111.557699513	218.20054255	92.4164874552	236.027580923	66.2602169388	78.2286476868	149.615203145	66.1493354183	48.0257790368	135.118640577	101.261494016	25.7684230622	109.737347006
Kmeans_08	112.589688965	154.89827705	122.106482383	76.5730948678	152.213454442	88.9192520187	106.087155963	0	57.1834818587	162.907072014	169.437321485	40.808527864	111.557699513	218.20054255	92.4164874552	236.027580923	66.2602169388	78.2286476868	149.615203145	66.1493354183	48.0257790368	135.118640577	101.261494016	25.7684230622	109.737347006
Kmeans_09	112.589688965	154.89827705	122.106482383	76.5730948678	152.213454442	88.9192520187	106.087155963	49.2414827891	0	162.907072014	169.437321485	40.808527864	111.557699513	218.20054255	92.4164874552	236.027580923	66.2602169388	78.2286476868	149.615203145	66.1493354183	48.0257790368	135.118640577	101.261494016	25.7684230622	109.737347006
Kmeans_10	112.589688965	154.89827705	122.106482383	76.5730948678	152.213454442	88.9192520187	106.087155963	49.2414827891	57.1834818587	0	169.437321485	40.808527864	111.557699513	218.20054255	92.4164874552	236.027580923	66.2602169388	78.2286476868	149.615203145	66.1493354183	48.0257790368	135.118640577	101.261494016	25.7684230622	109.737347006
Kmeans_11	112.589688965	154.89827705	122.106482383	76.5730948678	152.213454442	88.9192520187	106.087155963	49.2414827891	57.1834818587	162.907072014	0	40.808527864	111.557699513	218.20054255	92.4164874552	236.027580923	66.2602169388	78.2286476868	149.615203145	66.1493354183	48.0257790368	135.118640577	101.261494016	25.7684230622	109.737347006
Kmeans_12	112.589688965	154.89827705	122.106482383	76.5730948678	152.213454442	88.9192520187	106.087155963	49.2414827891	57.1834818587	162.907072014	169.437321485	0	111.557699513	218.20054255	92.4164874552	236.027580923	66.2602169388	78.2286476868	149.615203145	66.1493354183	48.0257790368	135.118640577	101.261494016	25.7684230622	109.737347006
Kmeans_13	112.589688965	154.89827705	122.106482383	76.5730948678	152.213454442	88.9192520187	106.087155963	49.2414827891	57.1834818587	162.907072014	169.437321485	40.808527864	0	218.20054255	92.4164874552	236.027580923	66.2602169388	78.2286476868	149.615203145	66.1493354183	48.0257790368	135.118640577	101.261494016	25.7684230622	109.737347006
Kmeans_14	112.589688965	154.89827705	122.106482383	76.5730948678	152.213454442	88.9192520187	106.087155963	49.2414827891	57.1834818587	162.907072014	169.437321485	40.808527864	111.557699513	0	92.4164874552	236.027580923	66.2602169388	78.2286476868	149.615203145	66.1493354183	48.0257790368	135.118640577	101.261494016	25.7684230622	109.737347006
Kmeans_15	112.589688965	154.89827705	122.106482383	76.5730948678	152.213454442	88.9192520187	106.087155963	49.2414827891	57.1834818587	162.907072014	169.437321485	40.808527864	111.557699513	218.20054255	0	236.027580923	66.2602169388	78.2286476868	149.615203145	66.1493354183	48.0257790368	135.118640577	101.261494016	25.7684230622	109.737347006
Kmeans_16	112.589688965	154.89827705	122.106482383	76.5730948678	152.213454442	88.9192520187	106.087155963	49.2414827891	57.1834818587	162.907072014	169.437321485	40.808527864	111.557699513	218.20054255	92.4164874552	0	66.2602169388	78.2286476868	149.615203145	66.1493354183	48.0257790368	135.118640577	101.261494016	25.7684230622	109.737347006
Kmeans_17	112.589688965	154.89827705	122.106482383	76.5730948678	152.213454442	88.9192520187	106.087155963	49.2414827891	57.1834818587	162.907072014	169.437321485	40.808527864	111.557699513	218.20054255	92.4164874552	236.027580923	0	78.2286476868	149.615203145	66.1493354183	48.0257790368	135.118640577	101.261494016	25.7684230622	109.737347006
Kmeans_18	112.589688965	154.89827705	122.106482383	76.5730948678	152.213454442	88.9192520187	106.087155963	49.2414827891	57.1834818587	162.907072014	169.437321485	40.808527864	111.557699513	218.20054255	92.4164874552	236.027580923	66.2602169388	0	149.615203145	66.1493354183	48.0257790368	135.118640577	101.261494016	25.7684230622	109.737347006
Kmeans_19	112.589688965	154.89827705	122.106482383	76.5730948678	152.213454442	88.9192520187	106.087155963	49.2414827891	57.1834818587	162.907072014	169.437321485	40.808527864	111.557699513	218.20054255	92.4164874552	236.027580923	66.2602169388	78.2286476868	0	66.1493354183	48.0257790368	135.118640577	101.261494016	25.7684230622	109.737347006
Kmeans_20	112.589688965	154.89827705	122.106482383	76.5730948678	152.213454442	88.9192520187	106.087155963	49.2414827891	57.1834818587	162.907072014	169.437321485	40.808527864	111.557699513	218.20054255	92.4164874552	236.027580923	66.2602169388	78.2286476868	149.615203145	0	48.0257790368	135.118640577	101.261494016	25.7684230622	109.737347006
Kmeans_21	112.589688965	154.89827705	122.106482383	76.5730948678	152.213454442	88.9192520187	106.087155963	49.2414827891	57.1834818587	162.907072014	169.437321485	40.808527864	111.557699513	218.20054255	92.4164874552	236.027580923	66.2602169388	78.2286476868	149.615203145	66.1493354183	0	135.118640577	101.261494016	25.7684230622	109.737347006
Kmeans_22	112.589688965	154.89827705	122.106482383	76.5730948678	152.213454442	88.9192520187	106.087155963	49.2414827891	57.1834818587	162.907072014	169.437321485	40.808527864	111.557699513	218.20054255	92.4164874552	236.027580923	66.2602169388	78.2286476868	149.615203145	66.1493354183	48.0257790368	0	101.261494016	25.7684230622	109.737347006
Kmeans_23	112.589688965	154.89827705	122.106482383	76.5730948678	152.213454442	88.9192520187	106.087155963	49.2414827891	57.1834818587	162.907072014	169.437321485	40.808527864	111.557699513	218.20054255	92.4164874552	236.027580923	66.2602169388	78.2286476868	149.615203145	66.1493354183	48.0257790368	135.118640577	0	25.7684230622	109.737347006
Kmeans_24	112.589688965	154.89827705	122.106482383	76.5730948678	152.213454442	88.9192520187	106.087155963	49.2414827891	57.1834818587	162.907072014	169.437321485	40.808527864	111.557699513	218.20054255	92.4164874552	236.027580923	66.2602169388	78.2286476868	149.615203145	66.1493354183	48.0257790368	135.118640577	101.261494016	0	109.737347006
Kmeans_25	112.589688965	154.89827705	122.106482383	76.5730948678	152.213454442	88.9192520187	106.087155963	49.2414827891	57.1834818587	162.907072014	169.437321485	40.808527864	111.557699513	218.20054255	92.4164874552	236.027580923	66.2602169388	78.2286476868	149.615203145	66.1493354183	48.0257790368	135.118640577	101.261494016	25.7684230622	0
