## Supplementary Data (Data S1 - S19) for "Climate and land-use shape the spread of zoonotic yellow fever virus": C7_1_Precipitation_ColdestQuarter_MEAN_origin.csv

	Kmeans_01	Kmeans_02	Kmeans_03	Kmeans_04	Kmeans_05	Kmeans_06	Kmeans_07	Kmeans_08	Kmeans_09	Kmeans_10	Kmeans_11	Kmeans_12	Kmeans_13	Kmeans_14	Kmeans_15	Kmeans_16	Kmeans_17	Kmeans_18	Kmeans_19	Kmeans_20	Kmeans_21	Kmeans_22	Kmeans_23	Kmeans_24	Kmeans_25
Kmeans_01	0	112.589688965	112.589688965	112.589688965	112.589688965	112.589688965	112.589688965	112.589688965	112.589688965	112.589688965	112.589688965	112.589688965	112.589688965	112.589688965	112.589688965	112.589688965	112.589688965	112.589688965	112.589688965	112.589688965	112.589688965	112.589688965	112.589688965	112.589688965	112.589688965
Kmeans_02	154.89827705	0	154.89827705	154.89827705	154.89827705	154.89827705	154.89827705	154.89827705	154.89827705	154.89827705	154.89827705	154.89827705	154.89827705	154.89827705	154.89827705	154.89827705	154.89827705	154.89827705	154.89827705	154.89827705	154.89827705	154.89827705	154.89827705	154.89827705	154.89827705
Kmeans_03	122.106482383	122.106482383	0	122.106482383	122.106482383	122.106482383	122.106482383	122.106482383	122.106482383	122.106482383	122.106482383	122.106482383	122.106482383	122.106482383	122.106482383	122.106482383	122.106482383	122.106482383	122.106482383	122.106482383	122.106482383	122.106482383	122.106482383	122.106482383	122.106482383
Kmeans_04	76.5730948678	76.5730948678	76.5730948678	0	76.5730948678	76.5730948678	76.5730948678	76.5730948678	76.5730948678	76.5730948678	76.5730948678	76.5730948678	76.5730948678	76.5730948678	76.5730948678	76.5730948678	76.5730948678	76.5730948678	76.5730948678	76.5730948678	76.5730948678	76.5730948678	76.5730948678	76.5730948678	76.5730948678
Kmeans_05	152.213454442	152.213454442	152.213454442	152.213454442	0	152.213454442	152.213454442	152.213454442	152.213454442	152.213454442	152.213454442	152.213454442	152.213454442	152.213454442	152.213454442	152.213454442	152.213454442	152.213454442	152.213454442	152.213454442	152.213454442	152.213454442	152.213454442	152.213454442	152.213454442
Kmeans_06	88.9192520187	88.9192520187	88.9192520187	88.9192520187	88.9192520187	0	88.9192520187	88.9192520187	88.9192520187	88.9192520187	88.9192520187	88.9192520187	88.9192520187	88.9192520187	88.9192520187	88.9192520187	88.9192520187	88.9192520187	88.9192520187	88.9192520187	88.9192520187	88.9192520187	88.9192520187	88.9192520187	88.9192520187
Kmeans_07	106.087155963	106.087155963	106.087155963	106.087155963	106.087155963	106.087155963	0	106.087155963	106.087155963	106.087155963	106.087155963	106.087155963	106.087155963	106.087155963	106.087155963	106.087155963	106.087155963	106.087155963	106.087155963	106.087155963	106.087155963	106.087155963	106.087155963	106.087155963	106.087155963
Kmeans_08	49.2414827891	49.2414827891	49.2414827891	49.2414827891	49.2414827891	49.2414827891	49.2414827891	0	49.2414827891	49.2414827891	49.2414827891	49.2414827891	49.2414827891	49.2414827891	49.2414827891	49.2414827891	49.2414827891	49.2414827891	49.2414827891	49.2414827891	49.2414827891	49.2414827891	49.2414827891	49.2414827891	49.2414827891
Kmeans_09	57.1834818587	57.1834818587	57.1834818587	57.1834818587	57.1834818587	57.1834818587	57.1834818587	57.1834818587	0	57.1834818587	57.1834818587	57.1834818587	57.1834818587	57.1834818587	57.1834818587	57.1834818587	57.1834818587	57.1834818587	57.1834818587	57.1834818587	57.1834818587	57.1834818587	57.1834818587	57.1834818587	57.1834818587
Kmeans_10	162.907072014	162.907072014	162.907072014	162.907072014	162.907072014	162.907072014	162.907072014	162.907072014	162.907072014	0	162.907072014	162.907072014	162.907072014	162.907072014	162.907072014	162.907072014	162.907072014	162.907072014	162.907072014	162.907072014	162.907072014	162.907072014	162.907072014	162.907072014	162.907072014
Kmeans_11	169.437321485	169.437321485	169.437321485	169.437321485	169.437321485	169.437321485	169.437321485	169.437321485	169.437321485	169.437321485	0	169.437321485	169.437321485	169.437321485	169.437321485	169.437321485	169.437321485	169.437321485	169.437321485	169.437321485	169.437321485	169.437321485	169.437321485	169.437321485	169.437321485
Kmeans_12	40.808527864	40.808527864	40.808527864	40.808527864	40.808527864	40.808527864	40.808527864	40.808527864	40.808527864	40.808527864	40.808527864	0	40.808527864	40.808527864	40.808527864	40.808527864	40.808527864	40.808527864	40.808527864	40.808527864	40.808527864	40.808527864	40.808527864	40.808527864	40.808527864
Kmeans_13	111.557699513	111.557699513	111.557699513	111.557699513	111.557699513	111.557699513	111.557699513	111.557699513	111.557699513	111.557699513	111.557699513	111.557699513	0	111.557699513	111.557699513	111.557699513	111.557699513	111.557699513	111.557699513	111.557699513	111.557699513	111.557699513	111.557699513	111.557699513	111.557699513
Kmeans_14	218.20054255	218.20054255	218.20054255	218.20054255	218.20054255	218.20054255	218.20054255	218.20054255	218.20054255	218.20054255	218.20054255	218.20054255	218.20054255	0	218.20054255	218.20054255	218.20054255	218.20054255	218.20054255	218.20054255	218.20054255	218.20054255	218.20054255	218.20054255	218.20054255
Kmeans_15	92.4164874552	92.4164874552	92.4164874552	92.4164874552	92.4164874552	92.4164874552	92.4164874552	92.4164874552	92.4164874552	92.4164874552	92.4164874552	92.4164874552	92.4164874552	92.4164874552	0	92.4164874552	92.4164874552	92.4164874552	92.4164874552	92.4164874552	92.4164874552	92.4164874552	92.4164874552	92.4164874552	92.4164874552
Kmeans_16	236.027580923	236.027580923	236.027580923	236.027580923	236.027580923	236.027580923	236.027580923	236.027580923	236.027580923	236.027580923	236.027580923	236.027580923	236.027580923	236.027580923	236.027580923	0	236.027580923	236.027580923	236.027580923	236.027580923	236.027580923	236.027580923	236.027580923	236.027580923	236.027580923
Kmeans_17	66.2602169388	66.2602169388	66.2602169388	66.2602169388	66.2602169388	66.2602169388	66.2602169388	66.2602169388	66.2602169388	66.2602169388	66.2602169388	66.2602169388	66.2602169388	66.2602169388	66.2602169388	66.2602169388	0	66.2602169388	66.2602169388	66.2602169388	66.2602169388	66.2602169388	66.2602169388	66.2602169388	66.2602169388
Kmeans_18	78.2286476868	78.2286476868	78.2286476868	78.2286476868	78.2286476868	78.2286476868	78.2286476868	78.2286476868	78.2286476868	78.2286476868	78.2286476868	78.2286476868	78.2286476868	78.2286476868	78.2286476868	78.2286476868	78.2286476868	0	78.2286476868	78.2286476868	78.2286476868	78.2286476868	78.2286476868	78.2286476868	78.2286476868
Kmeans_19	149.615203145	149.615203145	149.615203145	149.615203145	149.615203145	149.615203145	149.615203145	149.615203145	149.615203145	149.615203145	149.615203145	149.615203145	149.615203145	149.615203145	149.615203145	149.615203145	149.615203145	149.615203145	0	149.615203145	149.615203145	149.615203145	149.615203145	149.615203145	149.615203145
Kmeans_20	66.1493354183	66.1493354183	66.1493354183	66.1493354183	66.1493354183	66.1493354183	66.1493354183	66.1493354183	66.1493354183	66.1493354183	66.1493354183	66.1493354183	66.1493354183	66.1493354183	66.1493354183	66.1493354183	66.1493354183	66.1493354183	66.1493354183	0	66.1493354183	66.1493354183	66.1493354183	66.1493354183	66.1493354183
Kmeans_21	48.0257790368	48.0257790368	48.0257790368	48.0257790368	48.0257790368	48.0257790368	48.0257790368	48.0257790368	48.0257790368	48.0257790368	48.0257790368	48.0257790368	48.0257790368	48.0257790368	48.0257790368	48.0257790368	48.0257790368	48.0257790368	48.0257790368	48.0257790368	0	48.0257790368	48.0257790368	48.0257790368	48.0257790368
Kmeans_22	135.118640577	135.118640577	135.118640577	135.118640577	135.118640577	135.118640577	135.118640577	135.118640577	135.118640577	135.118640577	135.118640577	135.118640577	135.118640577	135.118640577	135.118640577	135.118640577	135.118640577	135.118640577	135.118640577	135.118640577	135.118640577	0	135.118640577	135.118640577	135.118640577
Kmeans_23	101.261494016	101.261494016	101.261494016	101.261494016	101.261494016	101.261494016	101.261494016	101.261494016	101.261494016	101.261494016	101.261494016	101.261494016	101.261494016	101.261494016	101.261494016	101.261494016	101.261494016	101.261494016	101.261494016	101.261494016	101.261494016	101.261494016	0	101.261494016	101.261494016
Kmeans_24	25.7684230622	25.7684230622	25.7684230622	25.7684230622	25.7684230622	25.7684230622	25.7684230622	25.7684230622	25.7684230622	25.7684230622	25.7684230622	25.7684230622	25.7684230622	25.7684230622	25.7684230622	25.7684230622	25.7684230622	25.7684230622	25.7684230622	25.7684230622	25.7684230622	25.7684230622	25.7684230622	0	25.7684230622
Kmeans_25	109.737347006	109.737347006	109.737347006	109.737347006	109.737347006	109.737347006	109.737347006	109.737347006	109.737347006	109.737347006	109.737347006	109.737347006	109.737347006	109.737347006	109.737347006	109.737347006	109.737347006	109.737347006	109.737347006	109.737347006	109.737347006	109.737347006	109.737347006	109.737347006	0
