## Supplementary Data (Data S1 - S19) for "Climate and land-use shape the spread of zoonotic yellow fever virus": C8_1_Precipitation_WarmestQuarter_MEAN_destination.csv

	Kmeans_01	Kmeans_02	Kmeans_03	Kmeans_04	Kmeans_05	Kmeans_06	Kmeans_07	Kmeans_08	Kmeans_09	Kmeans_10	Kmeans_11	Kmeans_12	Kmeans_13	Kmeans_14	Kmeans_15	Kmeans_16	Kmeans_17	Kmeans_18	Kmeans_19	Kmeans_20	Kmeans_21	Kmeans_22	Kmeans_23	Kmeans_24	Kmeans_25
Kmeans_01	0	714.280358374	400.657776913	444.29367548	661.140505251	512.820229494	576.826671035	608.092144748	658.228994271	358.421949116	660.175817201	553.862366752	719.584863245	601.639103788	610.136678614	726.155525761	266.482962638	472.501779359	544.943905636	701.615031274	394.226274788	373.112667353	601.853900124	378.245322642	699.158451869
Kmeans_02	624.996804431	0	400.657776913	444.29367548	661.140505251	512.820229494	576.826671035	608.092144748	658.228994271	358.421949116	660.175817201	553.862366752	719.584863245	601.639103788	610.136678614	726.155525761	266.482962638	472.501779359	544.943905636	701.615031274	394.226274788	373.112667353	601.853900124	378.245322642	699.158451869
Kmeans_03	624.996804431	714.280358374	0	444.29367548	661.140505251	512.820229494	576.826671035	608.092144748	658.228994271	358.421949116	660.175817201	553.862366752	719.584863245	601.639103788	610.136678614	726.155525761	266.482962638	472.501779359	544.943905636	701.615031274	394.226274788	373.112667353	601.853900124	378.245322642	699.158451869
Kmeans_04	624.996804431	714.280358374	400.657776913	0	661.140505251	512.820229494	576.826671035	608.092144748	658.228994271	358.421949116	660.175817201	553.862366752	719.584863245	601.639103788	610.136678614	726.155525761	266.482962638	472.501779359	544.943905636	701.615031274	394.226274788	373.112667353	601.853900124	378.245322642	699.158451869
Kmeans_05	624.996804431	714.280358374	400.657776913	444.29367548	0	512.820229494	576.826671035	608.092144748	658.228994271	358.421949116	660.175817201	553.862366752	719.584863245	601.639103788	610.136678614	726.155525761	266.482962638	472.501779359	544.943905636	701.615031274	394.226274788	373.112667353	601.853900124	378.245322642	699.158451869
Kmeans_06	624.996804431	714.280358374	400.657776913	444.29367548	661.140505251	0	576.826671035	608.092144748	658.228994271	358.421949116	660.175817201	553.862366752	719.584863245	601.639103788	610.136678614	726.155525761	266.482962638	472.501779359	544.943905636	701.615031274	394.226274788	373.112667353	601.853900124	378.245322642	699.158451869
Kmeans_07	624.996804431	714.280358374	400.657776913	444.29367548	661.140505251	512.820229494	0	608.092144748	658.228994271	358.421949116	660.175817201	553.862366752	719.584863245	601.639103788	610.136678614	726.155525761	266.482962638	472.501779359	544.943905636	701.615031274	394.226274788	373.112667353	601.853900124	378.245322642	699.158451869
Kmeans_08	624.996804431	714.280358374	400.657776913	444.29367548	661.140505251	512.820229494	576.826671035	0	658.228994271	358.421949116	660.175817201	553.862366752	719.584863245	601.639103788	610.136678614	726.155525761	266.482962638	472.501779359	544.943905636	701.615031274	394.226274788	373.112667353	601.853900124	378.245322642	699.158451869
Kmeans_09	624.996804431	714.280358374	400.657776913	444.29367548	661.140505251	512.820229494	576.826671035	608.092144748	0	358.421949116	660.175817201	553.862366752	719.584863245	601.639103788	610.136678614	726.155525761	266.482962638	472.501779359	544.943905636	701.615031274	394.226274788	373.112667353	601.853900124	378.245322642	699.158451869
Kmeans_10	624.996804431	714.280358374	400.657776913	444.29367548	661.140505251	512.820229494	576.826671035	608.092144748	658.228994271	0	660.175817201	553.862366752	719.584863245	601.639103788	610.136678614	726.155525761	266.482962638	472.501779359	544.943905636	701.615031274	394.226274788	373.112667353	601.853900124	378.245322642	699.158451869
Kmeans_11	624.996804431	714.280358374	400.657776913	444.29367548	661.140505251	512.820229494	576.826671035	608.092144748	658.228994271	358.421949116	0	553.862366752	719.584863245	601.639103788	610.136678614	726.155525761	266.482962638	472.501779359	544.943905636	701.615031274	394.226274788	373.112667353	601.853900124	378.245322642	699.158451869
Kmeans_12	624.996804431	714.280358374	400.657776913	444.29367548	661.140505251	512.820229494	576.826671035	608.092144748	658.228994271	358.421949116	660.175817201	0	719.584863245	601.639103788	610.136678614	726.155525761	266.482962638	472.501779359	544.943905636	701.615031274	394.226274788	373.112667353	601.853900124	378.245322642	699.158451869
Kmeans_13	624.996804431	714.280358374	400.657776913	444.29367548	661.140505251	512.820229494	576.826671035	608.092144748	658.228994271	358.421949116	660.175817201	553.862366752	0	601.639103788	610.136678614	726.155525761	266.482962638	472.501779359	544.943905636	701.615031274	394.226274788	373.112667353	601.853900124	378.245322642	699.158451869
Kmeans_14	624.996804431	714.280358374	400.657776913	444.29367548	661.140505251	512.820229494	576.826671035	608.092144748	658.228994271	358.421949116	660.175817201	553.862366752	719.584863245	0	610.136678614	726.155525761	266.482962638	472.501779359	544.943905636	701.615031274	394.226274788	373.112667353	601.853900124	378.245322642	699.158451869
Kmeans_15	624.996804431	714.280358374	400.657776913	444.29367548	661.140505251	512.820229494	576.826671035	608.092144748	658.228994271	358.421949116	660.175817201	553.862366752	719.584863245	601.639103788	0	726.155525761	266.482962638	472.501779359	544.943905636	701.615031274	394.226274788	373.112667353	601.853900124	378.245322642	699.158451869
Kmeans_16	624.996804431	714.280358374	400.657776913	444.29367548	661.140505251	512.820229494	576.826671035	608.092144748	658.228994271	358.421949116	660.175817201	553.862366752	719.584863245	601.639103788	610.136678614	0	266.482962638	472.501779359	544.943905636	701.615031274	394.226274788	373.112667353	601.853900124	378.245322642	699.158451869
Kmeans_17	624.996804431	714.280358374	400.657776913	444.29367548	661.140505251	512.820229494	576.826671035	608.092144748	658.228994271	358.421949116	660.175817201	553.862366752	719.584863245	601.639103788	610.136678614	726.155525761	0	472.501779359	544.943905636	701.615031274	394.226274788	373.112667353	601.853900124	378.245322642	699.158451869
Kmeans_18	624.996804431	714.280358374	400.657776913	444.29367548	661.140505251	512.820229494	576.826671035	608.092144748	658.228994271	358.421949116	660.175817201	553.862366752	719.584863245	601.639103788	610.136678614	726.155525761	266.482962638	0	544.943905636	701.615031274	394.226274788	373.112667353	601.853900124	378.245322642	699.158451869
Kmeans_19	624.996804431	714.280358374	400.657776913	444.29367548	661.140505251	512.820229494	576.826671035	608.092144748	658.228994271	358.421949116	660.175817201	553.862366752	719.584863245	601.639103788	610.136678614	726.155525761	266.482962638	472.501779359	0	701.615031274	394.226274788	373.112667353	601.853900124	378.245322642	699.158451869
Kmeans_20	624.996804431	714.280358374	400.657776913	444.29367548	661.140505251	512.820229494	576.826671035	608.092144748	658.228994271	358.421949116	660.175817201	553.862366752	719.584863245	601.639103788	610.136678614	726.155525761	266.482962638	472.501779359	544.943905636	0	394.226274788	373.112667353	601.853900124	378.245322642	699.158451869
Kmeans_21	624.996804431	714.280358374	400.657776913	444.29367548	661.140505251	512.820229494	576.826671035	608.092144748	658.228994271	358.421949116	660.175817201	553.862366752	719.584863245	601.639103788	610.136678614	726.155525761	266.482962638	472.501779359	544.943905636	701.615031274	0	373.112667353	601.853900124	378.245322642	699.158451869
Kmeans_22	624.996804431	714.280358374	400.657776913	444.29367548	661.140505251	512.820229494	576.826671035	608.092144748	658.228994271	358.421949116	660.175817201	553.862366752	719.584863245	601.639103788	610.136678614	726.155525761	266.482962638	472.501779359	544.943905636	701.615031274	394.226274788	0	601.853900124	378.245322642	699.158451869
Kmeans_23	624.996804431	714.280358374	400.657776913	444.29367548	661.140505251	512.820229494	576.826671035	608.092144748	658.228994271	358.421949116	660.175817201	553.862366752	719.584863245	601.639103788	610.136678614	726.155525761	266.482962638	472.501779359	544.943905636	701.615031274	394.226274788	373.112667353	0	378.245322642	699.158451869
Kmeans_24	624.996804431	714.280358374	400.657776913	444.29367548	661.140505251	512.820229494	576.826671035	608.092144748	658.228994271	358.421949116	660.175817201	553.862366752	719.584863245	601.639103788	610.136678614	726.155525761	266.482962638	472.501779359	544.943905636	701.615031274	394.226274788	373.112667353	601.853900124	0	699.158451869
Kmeans_25	624.996804431	714.280358374	400.657776913	444.29367548	661.140505251	512.820229494	576.826671035	608.092144748	658.228994271	358.421949116	660.175817201	553.862366752	719.584863245	601.639103788	610.136678614	726.155525761	266.482962638	472.501779359	544.943905636	701.615031274	394.226274788	373.112667353	601.853900124	378.245322642	0
