## Supplementary Data (Data S1 - S19) for "Climate and land-use shape the spread of zoonotic yellow fever virus": C8_1_Precipitation_WarmestQuarter_MEAN_origin.csv

	Kmeans_01	Kmeans_02	Kmeans_03	Kmeans_04	Kmeans_05	Kmeans_06	Kmeans_07	Kmeans_08	Kmeans_09	Kmeans_10	Kmeans_11	Kmeans_12	Kmeans_13	Kmeans_14	Kmeans_15	Kmeans_16	Kmeans_17	Kmeans_18	Kmeans_19	Kmeans_20	Kmeans_21	Kmeans_22	Kmeans_23	Kmeans_24	Kmeans_25
Kmeans_01	0	624.996804431	624.996804431	624.996804431	624.996804431	624.996804431	624.996804431	624.996804431	624.996804431	624.996804431	624.996804431	624.996804431	624.996804431	624.996804431	624.996804431	624.996804431	624.996804431	624.996804431	624.996804431	624.996804431	624.996804431	624.996804431	624.996804431	624.996804431	624.996804431
Kmeans_02	714.280358374	0	714.280358374	714.280358374	714.280358374	714.280358374	714.280358374	714.280358374	714.280358374	714.280358374	714.280358374	714.280358374	714.280358374	714.280358374	714.280358374	714.280358374	714.280358374	714.280358374	714.280358374	714.280358374	714.280358374	714.280358374	714.280358374	714.280358374	714.280358374
Kmeans_03	400.657776913	400.657776913	0	400.657776913	400.657776913	400.657776913	400.657776913	400.657776913	400.657776913	400.657776913	400.657776913	400.657776913	400.657776913	400.657776913	400.657776913	400.657776913	400.657776913	400.657776913	400.657776913	400.657776913	400.657776913	400.657776913	400.657776913	400.657776913	400.657776913
Kmeans_04	444.29367548	444.29367548	444.29367548	0	444.29367548	444.29367548	444.29367548	444.29367548	444.29367548	444.29367548	444.29367548	444.29367548	444.29367548	444.29367548	444.29367548	444.29367548	444.29367548	444.29367548	444.29367548	444.29367548	444.29367548	444.29367548	444.29367548	444.29367548	444.29367548
Kmeans_05	661.140505251	661.140505251	661.140505251	661.140505251	0	661.140505251	661.140505251	661.140505251	661.140505251	661.140505251	661.140505251	661.140505251	661.140505251	661.140505251	661.140505251	661.140505251	661.140505251	661.140505251	661.140505251	661.140505251	661.140505251	661.140505251	661.140505251	661.140505251	661.140505251
Kmeans_06	512.820229494	512.820229494	512.820229494	512.820229494	512.820229494	0	512.820229494	512.820229494	512.820229494	512.820229494	512.820229494	512.820229494	512.820229494	512.820229494	512.820229494	512.820229494	512.820229494	512.820229494	512.820229494	512.820229494	512.820229494	512.820229494	512.820229494	512.820229494	512.820229494
Kmeans_07	576.826671035	576.826671035	576.826671035	576.826671035	576.826671035	576.826671035	0	576.826671035	576.826671035	576.826671035	576.826671035	576.826671035	576.826671035	576.826671035	576.826671035	576.826671035	576.826671035	576.826671035	576.826671035	576.826671035	576.826671035	576.826671035	576.826671035	576.826671035	576.826671035
Kmeans_08	608.092144748	608.092144748	608.092144748	608.092144748	608.092144748	608.092144748	608.092144748	0	608.092144748	608.092144748	608.092144748	608.092144748	608.092144748	608.092144748	608.092144748	608.092144748	608.092144748	608.092144748	608.092144748	608.092144748	608.092144748	608.092144748	608.092144748	608.092144748	608.092144748
Kmeans_09	658.228994271	658.228994271	658.228994271	658.228994271	658.228994271	658.228994271	658.228994271	658.228994271	0	658.228994271	658.228994271	658.228994271	658.228994271	658.228994271	658.228994271	658.228994271	658.228994271	658.228994271	658.228994271	658.228994271	658.228994271	658.228994271	658.228994271	658.228994271	658.228994271
Kmeans_10	358.421949116	358.421949116	358.421949116	358.421949116	358.421949116	358.421949116	358.421949116	358.421949116	358.421949116	0	358.421949116	358.421949116	358.421949116	358.421949116	358.421949116	358.421949116	358.421949116	358.421949116	358.421949116	358.421949116	358.421949116	358.421949116	358.421949116	358.421949116	358.421949116
Kmeans_11	660.175817201	660.175817201	660.175817201	660.175817201	660.175817201	660.175817201	660.175817201	660.175817201	660.175817201	660.175817201	0	660.175817201	660.175817201	660.175817201	660.175817201	660.175817201	660.175817201	660.175817201	660.175817201	660.175817201	660.175817201	660.175817201	660.175817201	660.175817201	660.175817201
Kmeans_12	553.862366752	553.862366752	553.862366752	553.862366752	553.862366752	553.862366752	553.862366752	553.862366752	553.862366752	553.862366752	553.862366752	0	553.862366752	553.862366752	553.862366752	553.862366752	553.862366752	553.862366752	553.862366752	553.862366752	553.862366752	553.862366752	553.862366752	553.862366752	553.862366752
Kmeans_13	719.584863245	719.584863245	719.584863245	719.584863245	719.584863245	719.584863245	719.584863245	719.584863245	719.584863245	719.584863245	719.584863245	719.584863245	0	719.584863245	719.584863245	719.584863245	719.584863245	719.584863245	719.584863245	719.584863245	719.584863245	719.584863245	719.584863245	719.584863245	719.584863245
Kmeans_14	601.639103788	601.639103788	601.639103788	601.639103788	601.639103788	601.639103788	601.639103788	601.639103788	601.639103788	601.639103788	601.639103788	601.639103788	601.639103788	0	601.639103788	601.639103788	601.639103788	601.639103788	601.639103788	601.639103788	601.639103788	601.639103788	601.639103788	601.639103788	601.639103788
Kmeans_15	610.136678614	610.136678614	610.136678614	610.136678614	610.136678614	610.136678614	610.136678614	610.136678614	610.136678614	610.136678614	610.136678614	610.136678614	610.136678614	610.136678614	0	610.136678614	610.136678614	610.136678614	610.136678614	610.136678614	610.136678614	610.136678614	610.136678614	610.136678614	610.136678614
Kmeans_16	726.155525761	726.155525761	726.155525761	726.155525761	726.155525761	726.155525761	726.155525761	726.155525761	726.155525761	726.155525761	726.155525761	726.155525761	726.155525761	726.155525761	726.155525761	0	726.155525761	726.155525761	726.155525761	726.155525761	726.155525761	726.155525761	726.155525761	726.155525761	726.155525761
Kmeans_17	266.482962638	266.482962638	266.482962638	266.482962638	266.482962638	266.482962638	266.482962638	266.482962638	266.482962638	266.482962638	266.482962638	266.482962638	266.482962638	266.482962638	266.482962638	266.482962638	0	266.482962638	266.482962638	266.482962638	266.482962638	266.482962638	266.482962638	266.482962638	266.482962638
Kmeans_18	472.501779359	472.501779359	472.501779359	472.501779359	472.501779359	472.501779359	472.501779359	472.501779359	472.501779359	472.501779359	472.501779359	472.501779359	472.501779359	472.501779359	472.501779359	472.501779359	472.501779359	0	472.501779359	472.501779359	472.501779359	472.501779359	472.501779359	472.501779359	472.501779359
Kmeans_19	544.943905636	544.943905636	544.943905636	544.943905636	544.943905636	544.943905636	544.943905636	544.943905636	544.943905636	544.943905636	544.943905636	544.943905636	544.943905636	544.943905636	544.943905636	544.943905636	544.943905636	544.943905636	0	544.943905636	544.943905636	544.943905636	544.943905636	544.943905636	544.943905636
Kmeans_20	701.615031274	701.615031274	701.615031274	701.615031274	701.615031274	701.615031274	701.615031274	701.615031274	701.615031274	701.615031274	701.615031274	701.615031274	701.615031274	701.615031274	701.615031274	701.615031274	701.615031274	701.615031274	701.615031274	0	701.615031274	701.615031274	701.615031274	701.615031274	701.615031274
Kmeans_21	394.226274788	394.226274788	394.226274788	394.226274788	394.226274788	394.226274788	394.226274788	394.226274788	394.226274788	394.226274788	394.226274788	394.226274788	394.226274788	394.226274788	394.226274788	394.226274788	394.226274788	394.226274788	394.226274788	394.226274788	0	394.226274788	394.226274788	394.226274788	394.226274788
Kmeans_22	373.112667353	373.112667353	373.112667353	373.112667353	373.112667353	373.112667353	373.112667353	373.112667353	373.112667353	373.112667353	373.112667353	373.112667353	373.112667353	373.112667353	373.112667353	373.112667353	373.112667353	373.112667353	373.112667353	373.112667353	373.112667353	0	373.112667353	373.112667353	373.112667353
Kmeans_23	601.853900124	601.853900124	601.853900124	601.853900124	601.853900124	601.853900124	601.853900124	601.853900124	601.853900124	601.853900124	601.853900124	601.853900124	601.853900124	601.853900124	601.853900124	601.853900124	601.853900124	601.853900124	601.853900124	601.853900124	601.853900124	601.853900124	0	601.853900124	601.853900124
Kmeans_24	378.245322642	378.245322642	378.245322642	378.245322642	378.245322642	378.245322642	378.245322642	378.245322642	378.245322642	378.245322642	378.245322642	378.245322642	378.245322642	378.245322642	378.245322642	378.245322642	378.245322642	378.245322642	378.245322642	378.245322642	378.245322642	378.245322642	378.245322642	0	378.245322642
Kmeans_25	699.158451869	699.158451869	699.158451869	699.158451869	699.158451869	699.158451869	699.158451869	699.158451869	699.158451869	699.158451869	699.158451869	699.158451869	699.158451869	699.158451869	699.158451869	699.158451869	699.158451869	699.158451869	699.158451869	699.158451869	699.158451869	699.158451869	699.158451869	699.158451869	0
