## Supplementary Data (Data S1 - S19) for "Climate and land-use shape the spread of zoonotic yellow fever virus": C9_1_Precipitation_WettestQuarter_MEAN_destination.csv

	Kmeans_01	Kmeans_02	Kmeans_03	Kmeans_04	Kmeans_05	Kmeans_06	Kmeans_07	Kmeans_08	Kmeans_09	Kmeans_10	Kmeans_11	Kmeans_12	Kmeans_13	Kmeans_14	Kmeans_15	Kmeans_16	Kmeans_17	Kmeans_18	Kmeans_19	Kmeans_20	Kmeans_21	Kmeans_22	Kmeans_23	Kmeans_24	Kmeans_25
Kmeans_01	0	738.918814611	579.21880475	575.324261275	688.916548396	596.491542711	626.714613368	787.953751103	788.899267982	544.203751617	682.419866709	755.070705708	766.974522293	616.606249372	666.114217443	726.694502969	558.28443081	638.947953737	568.483093054	812.715500391	569.019334278	549.530175077	663.704828725	790.759450172	742.512404896
Kmeans_02	674.646570089	0	579.21880475	575.324261275	688.916548396	596.491542711	626.714613368	787.953751103	788.899267982	544.203751617	682.419866709	755.070705708	766.974522293	616.606249372	666.114217443	726.694502969	558.28443081	638.947953737	568.483093054	812.715500391	569.019334278	549.530175077	663.704828725	790.759450172	742.512404896
Kmeans_03	674.646570089	738.918814611	0	575.324261275	688.916548396	596.491542711	626.714613368	787.953751103	788.899267982	544.203751617	682.419866709	755.070705708	766.974522293	616.606249372	666.114217443	726.694502969	558.28443081	638.947953737	568.483093054	812.715500391	569.019334278	549.530175077	663.704828725	790.759450172	742.512404896
Kmeans_04	674.646570089	738.918814611	579.21880475	0	688.916548396	596.491542711	626.714613368	787.953751103	788.899267982	544.203751617	682.419866709	755.070705708	766.974522293	616.606249372	666.114217443	726.694502969	558.28443081	638.947953737	568.483093054	812.715500391	569.019334278	549.530175077	663.704828725	790.759450172	742.512404896
Kmeans_05	674.646570089	738.918814611	579.21880475	575.324261275	0	596.491542711	626.714613368	787.953751103	788.899267982	544.203751617	682.419866709	755.070705708	766.974522293	616.606249372	666.114217443	726.694502969	558.28443081	638.947953737	568.483093054	812.715500391	569.019334278	549.530175077	663.704828725	790.759450172	742.512404896
Kmeans_06	674.646570089	738.918814611	579.21880475	575.324261275	688.916548396	0	626.714613368	787.953751103	788.899267982	544.203751617	682.419866709	755.070705708	766.974522293	616.606249372	666.114217443	726.694502969	558.28443081	638.947953737	568.483093054	812.715500391	569.019334278	549.530175077	663.704828725	790.759450172	742.512404896
Kmeans_07	674.646570089	738.918814611	579.21880475	575.324261275	688.916548396	596.491542711	0	787.953751103	788.899267982	544.203751617	682.419866709	755.070705708	766.974522293	616.606249372	666.114217443	726.694502969	558.28443081	638.947953737	568.483093054	812.715500391	569.019334278	549.530175077	663.704828725	790.759450172	742.512404896
Kmeans_08	674.646570089	738.918814611	579.21880475	575.324261275	688.916548396	596.491542711	626.714613368	0	788.899267982	544.203751617	682.419866709	755.070705708	766.974522293	616.606249372	666.114217443	726.694502969	558.28443081	638.947953737	568.483093054	812.715500391	569.019334278	549.530175077	663.704828725	790.759450172	742.512404896
Kmeans_09	674.646570089	738.918814611	579.21880475	575.324261275	688.916548396	596.491542711	626.714613368	787.953751103	0	544.203751617	682.419866709	755.070705708	766.974522293	616.606249372	666.114217443	726.694502969	558.28443081	638.947953737	568.483093054	812.715500391	569.019334278	549.530175077	663.704828725	790.759450172	742.512404896
Kmeans_10	674.646570089	738.918814611	579.21880475	575.324261275	688.916548396	596.491542711	626.714613368	787.953751103	788.899267982	0	682.419866709	755.070705708	766.974522293	616.606249372	666.114217443	726.694502969	558.28443081	638.947953737	568.483093054	812.715500391	569.019334278	549.530175077	663.704828725	790.759450172	742.512404896
Kmeans_11	674.646570089	738.918814611	579.21880475	575.324261275	688.916548396	596.491542711	626.714613368	787.953751103	788.899267982	544.203751617	0	755.070705708	766.974522293	616.606249372	666.114217443	726.694502969	558.28443081	638.947953737	568.483093054	812.715500391	569.019334278	549.530175077	663.704828725	790.759450172	742.512404896
Kmeans_12	674.646570089	738.918814611	579.21880475	575.324261275	688.916548396	596.491542711	626.714613368	787.953751103	788.899267982	544.203751617	682.419866709	0	766.974522293	616.606249372	666.114217443	726.694502969	558.28443081	638.947953737	568.483093054	812.715500391	569.019334278	549.530175077	663.704828725	790.759450172	742.512404896
Kmeans_13	674.646570089	738.918814611	579.21880475	575.324261275	688.916548396	596.491542711	626.714613368	787.953751103	788.899267982	544.203751617	682.419866709	755.070705708	0	616.606249372	666.114217443	726.694502969	558.28443081	638.947953737	568.483093054	812.715500391	569.019334278	549.530175077	663.704828725	790.759450172	742.512404896
Kmeans_14	674.646570089	738.918814611	579.21880475	575.324261275	688.916548396	596.491542711	626.714613368	787.953751103	788.899267982	544.203751617	682.419866709	755.070705708	766.974522293	0	666.114217443	726.694502969	558.28443081	638.947953737	568.483093054	812.715500391	569.019334278	549.530175077	663.704828725	790.759450172	742.512404896
Kmeans_15	674.646570089	738.918814611	579.21880475	575.324261275	688.916548396	596.491542711	626.714613368	787.953751103	788.899267982	544.203751617	682.419866709	755.070705708	766.974522293	616.606249372	0	726.694502969	558.28443081	638.947953737	568.483093054	812.715500391	569.019334278	549.530175077	663.704828725	790.759450172	742.512404896
Kmeans_16	674.646570089	738.918814611	579.21880475	575.324261275	688.916548396	596.491542711	626.714613368	787.953751103	788.899267982	544.203751617	682.419866709	755.070705708	766.974522293	616.606249372	666.114217443	0	558.28443081	638.947953737	568.483093054	812.715500391	569.019334278	549.530175077	663.704828725	790.759450172	742.512404896
Kmeans_17	674.646570089	738.918814611	579.21880475	575.324261275	688.916548396	596.491542711	626.714613368	787.953751103	788.899267982	544.203751617	682.419866709	755.070705708	766.974522293	616.606249372	666.114217443	726.694502969	0	638.947953737	568.483093054	812.715500391	569.019334278	549.530175077	663.704828725	790.759450172	742.512404896
Kmeans_18	674.646570089	738.918814611	579.21880475	575.324261275	688.916548396	596.491542711	626.714613368	787.953751103	788.899267982	544.203751617	682.419866709	755.070705708	766.974522293	616.606249372	666.114217443	726.694502969	558.28443081	0	568.483093054	812.715500391	569.019334278	549.530175077	663.704828725	790.759450172	742.512404896
Kmeans_19	674.646570089	738.918814611	579.21880475	575.324261275	688.916548396	596.491542711	626.714613368	787.953751103	788.899267982	544.203751617	682.419866709	755.070705708	766.974522293	616.606249372	666.114217443	726.694502969	558.28443081	638.947953737	0	812.715500391	569.019334278	549.530175077	663.704828725	790.759450172	742.512404896
Kmeans_20	674.646570089	738.918814611	579.21880475	575.324261275	688.916548396	596.491542711	626.714613368	787.953751103	788.899267982	544.203751617	682.419866709	755.070705708	766.974522293	616.606249372	666.114217443	726.694502969	558.28443081	638.947953737	568.483093054	0	569.019334278	549.530175077	663.704828725	790.759450172	742.512404896
Kmeans_21	674.646570089	738.918814611	579.21880475	575.324261275	688.916548396	596.491542711	626.714613368	787.953751103	788.899267982	544.203751617	682.419866709	755.070705708	766.974522293	616.606249372	666.114217443	726.694502969	558.28443081	638.947953737	568.483093054	812.715500391	0	549.530175077	663.704828725	790.759450172	742.512404896
Kmeans_22	674.646570089	738.918814611	579.21880475	575.324261275	688.916548396	596.491542711	626.714613368	787.953751103	788.899267982	544.203751617	682.419866709	755.070705708	766.974522293	616.606249372	666.114217443	726.694502969	558.28443081	638.947953737	568.483093054	812.715500391	569.019334278	0	663.704828725	790.759450172	742.512404896
Kmeans_23	674.646570089	738.918814611	579.21880475	575.324261275	688.916548396	596.491542711	626.714613368	787.953751103	788.899267982	544.203751617	682.419866709	755.070705708	766.974522293	616.606249372	666.114217443	726.694502969	558.28443081	638.947953737	568.483093054	812.715500391	569.019334278	549.530175077	0	790.759450172	742.512404896
Kmeans_24	674.646570089	738.918814611	579.21880475	575.324261275	688.916548396	596.491542711	626.714613368	787.953751103	788.899267982	544.203751617	682.419866709	755.070705708	766.974522293	616.606249372	666.114217443	726.694502969	558.28443081	638.947953737	568.483093054	812.715500391	569.019334278	549.530175077	663.704828725	0	742.512404896
Kmeans_25	674.646570089	738.918814611	579.21880475	575.324261275	688.916548396	596.491542711	626.714613368	787.953751103	788.899267982	544.203751617	682.419866709	755.070705708	766.974522293	616.606249372	666.114217443	726.694502969	558.28443081	638.947953737	568.483093054	812.715500391	569.019334278	549.530175077	663.704828725	790.759450172	0
