## Supplementary Data (Data S1 - S19) for "Climate and land-use shape the spread of zoonotic yellow fever virus": C9_1_Precipitation_WettestQuarter_MEAN_origin.csv

	Kmeans_01	Kmeans_02	Kmeans_03	Kmeans_04	Kmeans_05	Kmeans_06	Kmeans_07	Kmeans_08	Kmeans_09	Kmeans_10	Kmeans_11	Kmeans_12	Kmeans_13	Kmeans_14	Kmeans_15	Kmeans_16	Kmeans_17	Kmeans_18	Kmeans_19	Kmeans_20	Kmeans_21	Kmeans_22	Kmeans_23	Kmeans_24	Kmeans_25
Kmeans_01	0	674.646570089	674.646570089	674.646570089	674.646570089	674.646570089	674.646570089	674.646570089	674.646570089	674.646570089	674.646570089	674.646570089	674.646570089	674.646570089	674.646570089	674.646570089	674.646570089	674.646570089	674.646570089	674.646570089	674.646570089	674.646570089	674.646570089	674.646570089	674.646570089
Kmeans_02	738.918814611	0	738.918814611	738.918814611	738.918814611	738.918814611	738.918814611	738.918814611	738.918814611	738.918814611	738.918814611	738.918814611	738.918814611	738.918814611	738.918814611	738.918814611	738.918814611	738.918814611	738.918814611	738.918814611	738.918814611	738.918814611	738.918814611	738.918814611	738.918814611
Kmeans_03	579.21880475	579.21880475	0	579.21880475	579.21880475	579.21880475	579.21880475	579.21880475	579.21880475	579.21880475	579.21880475	579.21880475	579.21880475	579.21880475	579.21880475	579.21880475	579.21880475	579.21880475	579.21880475	579.21880475	579.21880475	579.21880475	579.21880475	579.21880475	579.21880475
Kmeans_04	575.324261275	575.324261275	575.324261275	0	575.324261275	575.324261275	575.324261275	575.324261275	575.324261275	575.324261275	575.324261275	575.324261275	575.324261275	575.324261275	575.324261275	575.324261275	575.324261275	575.324261275	575.324261275	575.324261275	575.324261275	575.324261275	575.324261275	575.324261275	575.324261275
Kmeans_05	688.916548396	688.916548396	688.916548396	688.916548396	0	688.916548396	688.916548396	688.916548396	688.916548396	688.916548396	688.916548396	688.916548396	688.916548396	688.916548396	688.916548396	688.916548396	688.916548396	688.916548396	688.916548396	688.916548396	688.916548396	688.916548396	688.916548396	688.916548396	688.916548396
Kmeans_06	596.491542711	596.491542711	596.491542711	596.491542711	596.491542711	0	596.491542711	596.491542711	596.491542711	596.491542711	596.491542711	596.491542711	596.491542711	596.491542711	596.491542711	596.491542711	596.491542711	596.491542711	596.491542711	596.491542711	596.491542711	596.491542711	596.491542711	596.491542711	596.491542711
Kmeans_07	626.714613368	626.714613368	626.714613368	626.714613368	626.714613368	626.714613368	0	626.714613368	626.714613368	626.714613368	626.714613368	626.714613368	626.714613368	626.714613368	626.714613368	626.714613368	626.714613368	626.714613368	626.714613368	626.714613368	626.714613368	626.714613368	626.714613368	626.714613368	626.714613368
Kmeans_08	787.953751103	787.953751103	787.953751103	787.953751103	787.953751103	787.953751103	787.953751103	0	787.953751103	787.953751103	787.953751103	787.953751103	787.953751103	787.953751103	787.953751103	787.953751103	787.953751103	787.953751103	787.953751103	787.953751103	787.953751103	787.953751103	787.953751103	787.953751103	787.953751103
Kmeans_09	788.899267982	788.899267982	788.899267982	788.899267982	788.899267982	788.899267982	788.899267982	788.899267982	0	788.899267982	788.899267982	788.899267982	788.899267982	788.899267982	788.899267982	788.899267982	788.899267982	788.899267982	788.899267982	788.899267982	788.899267982	788.899267982	788.899267982	788.899267982	788.899267982
Kmeans_10	544.203751617	544.203751617	544.203751617	544.203751617	544.203751617	544.203751617	544.203751617	544.203751617	544.203751617	0	544.203751617	544.203751617	544.203751617	544.203751617	544.203751617	544.203751617	544.203751617	544.203751617	544.203751617	544.203751617	544.203751617	544.203751617	544.203751617	544.203751617	544.203751617
Kmeans_11	682.419866709	682.419866709	682.419866709	682.419866709	682.419866709	682.419866709	682.419866709	682.419866709	682.419866709	682.419866709	0	682.419866709	682.419866709	682.419866709	682.419866709	682.419866709	682.419866709	682.419866709	682.419866709	682.419866709	682.419866709	682.419866709	682.419866709	682.419866709	682.419866709
Kmeans_12	755.070705708	755.070705708	755.070705708	755.070705708	755.070705708	755.070705708	755.070705708	755.070705708	755.070705708	755.070705708	755.070705708	0	755.070705708	755.070705708	755.070705708	755.070705708	755.070705708	755.070705708	755.070705708	755.070705708	755.070705708	755.070705708	755.070705708	755.070705708	755.070705708
Kmeans_13	766.974522293	766.974522293	766.974522293	766.974522293	766.974522293	766.974522293	766.974522293	766.974522293	766.974522293	766.974522293	766.974522293	766.974522293	0	766.974522293	766.974522293	766.974522293	766.974522293	766.974522293	766.974522293	766.974522293	766.974522293	766.974522293	766.974522293	766.974522293	766.974522293
Kmeans_14	616.606249372	616.606249372	616.606249372	616.606249372	616.606249372	616.606249372	616.606249372	616.606249372	616.606249372	616.606249372	616.606249372	616.606249372	616.606249372	0	616.606249372	616.606249372	616.606249372	616.606249372	616.606249372	616.606249372	616.606249372	616.606249372	616.606249372	616.606249372	616.606249372
Kmeans_15	666.114217443	666.114217443	666.114217443	666.114217443	666.114217443	666.114217443	666.114217443	666.114217443	666.114217443	666.114217443	666.114217443	666.114217443	666.114217443	666.114217443	0	666.114217443	666.114217443	666.114217443	666.114217443	666.114217443	666.114217443	666.114217443	666.114217443	666.114217443	666.114217443
Kmeans_16	726.694502969	726.694502969	726.694502969	726.694502969	726.694502969	726.694502969	726.694502969	726.694502969	726.694502969	726.694502969	726.694502969	726.694502969	726.694502969	726.694502969	726.694502969	0	726.694502969	726.694502969	726.694502969	726.694502969	726.694502969	726.694502969	726.694502969	726.694502969	726.694502969
Kmeans_17	558.28443081	558.28443081	558.28443081	558.28443081	558.28443081	558.28443081	558.28443081	558.28443081	558.28443081	558.28443081	558.28443081	558.28443081	558.28443081	558.28443081	558.28443081	558.28443081	0	558.28443081	558.28443081	558.28443081	558.28443081	558.28443081	558.28443081	558.28443081	558.28443081
Kmeans_18	638.947953737	638.947953737	638.947953737	638.947953737	638.947953737	638.947953737	638.947953737	638.947953737	638.947953737	638.947953737	638.947953737	638.947953737	638.947953737	638.947953737	638.947953737	638.947953737	638.947953737	0	638.947953737	638.947953737	638.947953737	638.947953737	638.947953737	638.947953737	638.947953737
Kmeans_19	568.483093054	568.483093054	568.483093054	568.483093054	568.483093054	568.483093054	568.483093054	568.483093054	568.483093054	568.483093054	568.483093054	568.483093054	568.483093054	568.483093054	568.483093054	568.483093054	568.483093054	568.483093054	0	568.483093054	568.483093054	568.483093054	568.483093054	568.483093054	568.483093054
Kmeans_20	812.715500391	812.715500391	812.715500391	812.715500391	812.715500391	812.715500391	812.715500391	812.715500391	812.715500391	812.715500391	812.715500391	812.715500391	812.715500391	812.715500391	812.715500391	812.715500391	812.715500391	812.715500391	812.715500391	0	812.715500391	812.715500391	812.715500391	812.715500391	812.715500391
Kmeans_21	569.019334278	569.019334278	569.019334278	569.019334278	569.019334278	569.019334278	569.019334278	569.019334278	569.019334278	569.019334278	569.019334278	569.019334278	569.019334278	569.019334278	569.019334278	569.019334278	569.019334278	569.019334278	569.019334278	569.019334278	0	569.019334278	569.019334278	569.019334278	569.019334278
Kmeans_22	549.530175077	549.530175077	549.530175077	549.530175077	549.530175077	549.530175077	549.530175077	549.530175077	549.530175077	549.530175077	549.530175077	549.530175077	549.530175077	549.530175077	549.530175077	549.530175077	549.530175077	549.530175077	549.530175077	549.530175077	549.530175077	0	549.530175077	549.530175077	549.530175077
Kmeans_23	663.704828725	663.704828725	663.704828725	663.704828725	663.704828725	663.704828725	663.704828725	663.704828725	663.704828725	663.704828725	663.704828725	663.704828725	663.704828725	663.704828725	663.704828725	663.704828725	663.704828725	663.704828725	663.704828725	663.704828725	663.704828725	663.704828725	0	663.704828725	663.704828725
Kmeans_24	790.759450172	790.759450172	790.759450172	790.759450172	790.759450172	790.759450172	790.759450172	790.759450172	790.759450172	790.759450172	790.759450172	790.759450172	790.759450172	790.759450172	790.759450172	790.759450172	790.759450172	790.759450172	790.759450172	790.759450172	790.759450172	790.759450172	790.759450172	0	790.759450172
Kmeans_25	742.512404896	742.512404896	742.512404896	742.512404896	742.512404896	742.512404896	742.512404896	742.512404896	742.512404896	742.512404896	742.512404896	742.512404896	742.512404896	742.512404896	742.512404896	742.512404896	742.512404896	742.512404896	742.512404896	742.512404896	742.512404896	742.512404896	742.512404896	742.512404896	0
