## Supplementary Data (Data S1 - S19) for "Climate and land-use shape the spread of zoonotic yellow fever virus": C9_2_Precipitation_DriestQuarter_MEAN_origin.csv

	Kmeans_01	Kmeans_02	Kmeans_03	Kmeans_04	Kmeans_05	Kmeans_06	Kmeans_07	Kmeans_08	Kmeans_09	Kmeans_10	Kmeans_11	Kmeans_12	Kmeans_13	Kmeans_14	Kmeans_15	Kmeans_16	Kmeans_17	Kmeans_18	Kmeans_19	Kmeans_20	Kmeans_21	Kmeans_22	Kmeans_23	Kmeans_24	Kmeans_25
Kmeans_01	0	28.481252663	28.481252663	28.481252663	28.481252663	28.481252663	28.481252663	28.481252663	28.481252663	28.481252663	28.481252663	28.481252663	28.481252663	28.481252663	28.481252663	28.481252663	28.481252663	28.481252663	28.481252663	28.481252663	28.481252663	28.481252663	28.481252663	28.481252663	28.481252663
Kmeans_02	43.3255685734	0	43.3255685734	43.3255685734	43.3255685734	43.3255685734	43.3255685734	43.3255685734	43.3255685734	43.3255685734	43.3255685734	43.3255685734	43.3255685734	43.3255685734	43.3255685734	43.3255685734	43.3255685734	43.3255685734	43.3255685734	43.3255685734	43.3255685734	43.3255685734	43.3255685734	43.3255685734	43.3255685734
Kmeans_03	35.0990850691	35.0990850691	0	35.0990850691	35.0990850691	35.0990850691	35.0990850691	35.0990850691	35.0990850691	35.0990850691	35.0990850691	35.0990850691	35.0990850691	35.0990850691	35.0990850691	35.0990850691	35.0990850691	35.0990850691	35.0990850691	35.0990850691	35.0990850691	35.0990850691	35.0990850691	35.0990850691	35.0990850691
Kmeans_04	19.4033177812	19.4033177812	19.4033177812	0	19.4033177812	19.4033177812	19.4033177812	19.4033177812	19.4033177812	19.4033177812	19.4033177812	19.4033177812	19.4033177812	19.4033177812	19.4033177812	19.4033177812	19.4033177812	19.4033177812	19.4033177812	19.4033177812	19.4033177812	19.4033177812	19.4033177812	19.4033177812	19.4033177812
Kmeans_05	44.8044280443	44.8044280443	44.8044280443	44.8044280443	0	44.8044280443	44.8044280443	44.8044280443	44.8044280443	44.8044280443	44.8044280443	44.8044280443	44.8044280443	44.8044280443	44.8044280443	44.8044280443	44.8044280443	44.8044280443	44.8044280443	44.8044280443	44.8044280443	44.8044280443	44.8044280443	44.8044280443	44.8044280443
Kmeans_06	26.0091797705	26.0091797705	26.0091797705	26.0091797705	26.0091797705	0	26.0091797705	26.0091797705	26.0091797705	26.0091797705	26.0091797705	26.0091797705	26.0091797705	26.0091797705	26.0091797705	26.0091797705	26.0091797705	26.0091797705	26.0091797705	26.0091797705	26.0091797705	26.0091797705	26.0091797705	26.0091797705	26.0091797705
Kmeans_07	28.9698558322	28.9698558322	28.9698558322	28.9698558322	28.9698558322	28.9698558322	0	28.9698558322	28.9698558322	28.9698558322	28.9698558322	28.9698558322	28.9698558322	28.9698558322	28.9698558322	28.9698558322	28.9698558322	28.9698558322	28.9698558322	28.9698558322	28.9698558322	28.9698558322	28.9698558322	28.9698558322	28.9698558322
Kmeans_08	14.380141218	14.380141218	14.380141218	14.380141218	14.380141218	14.380141218	14.380141218	0	14.380141218	14.380141218	14.380141218	14.380141218	14.380141218	14.380141218	14.380141218	14.380141218	14.380141218	14.380141218	14.380141218	14.380141218	14.380141218	14.380141218	14.380141218	14.380141218	14.380141218
Kmeans_09	15.4724697645	15.4724697645	15.4724697645	15.4724697645	15.4724697645	15.4724697645	15.4724697645	15.4724697645	0	15.4724697645	15.4724697645	15.4724697645	15.4724697645	15.4724697645	15.4724697645	15.4724697645	15.4724697645	15.4724697645	15.4724697645	15.4724697645	15.4724697645	15.4724697645	15.4724697645	15.4724697645	15.4724697645
Kmeans_10	49.5439844761	49.5439844761	49.5439844761	49.5439844761	49.5439844761	49.5439844761	49.5439844761	49.5439844761	49.5439844761	0	49.5439844761	49.5439844761	49.5439844761	49.5439844761	49.5439844761	49.5439844761	49.5439844761	49.5439844761	49.5439844761	49.5439844761	49.5439844761	49.5439844761	49.5439844761	49.5439844761	49.5439844761
Kmeans_11	52.2123135513	52.2123135513	52.2123135513	52.2123135513	52.2123135513	52.2123135513	52.2123135513	52.2123135513	52.2123135513	52.2123135513	0	52.2123135513	52.2123135513	52.2123135513	52.2123135513	52.2123135513	52.2123135513	52.2123135513	52.2123135513	52.2123135513	52.2123135513	52.2123135513	52.2123135513	52.2123135513	52.2123135513
Kmeans_12	12.1630009445	12.1630009445	12.1630009445	12.1630009445	12.1630009445	12.1630009445	12.1630009445	12.1630009445	12.1630009445	12.1630009445	12.1630009445	0	12.1630009445	12.1630009445	12.1630009445	12.1630009445	12.1630009445	12.1630009445	12.1630009445	12.1630009445	12.1630009445	12.1630009445	12.1630009445	12.1630009445	12.1630009445
Kmeans_13	25.1768452604	25.1768452604	25.1768452604	25.1768452604	25.1768452604	25.1768452604	25.1768452604	25.1768452604	25.1768452604	25.1768452604	25.1768452604	25.1768452604	0	25.1768452604	25.1768452604	25.1768452604	25.1768452604	25.1768452604	25.1768452604	25.1768452604	25.1768452604	25.1768452604	25.1768452604	25.1768452604	25.1768452604
Kmeans_14	57.4927157641	57.4927157641	57.4927157641	57.4927157641	57.4927157641	57.4927157641	57.4927157641	57.4927157641	57.4927157641	57.4927157641	57.4927157641	57.4927157641	57.4927157641	0	57.4927157641	57.4927157641	57.4927157641	57.4927157641	57.4927157641	57.4927157641	57.4927157641	57.4927157641	57.4927157641	57.4927157641	57.4927157641
Kmeans_15	18.4700119474	18.4700119474	18.4700119474	18.4700119474	18.4700119474	18.4700119474	18.4700119474	18.4700119474	18.4700119474	18.4700119474	18.4700119474	18.4700119474	18.4700119474	18.4700119474	0	18.4700119474	18.4700119474	18.4700119474	18.4700119474	18.4700119474	18.4700119474	18.4700119474	18.4700119474	18.4700119474	18.4700119474
Kmeans_16	71.6163570197	71.6163570197	71.6163570197	71.6163570197	71.6163570197	71.6163570197	71.6163570197	71.6163570197	71.6163570197	71.6163570197	71.6163570197	71.6163570197	71.6163570197	71.6163570197	71.6163570197	0	71.6163570197	71.6163570197	71.6163570197	71.6163570197	71.6163570197	71.6163570197	71.6163570197	71.6163570197	71.6163570197
Kmeans_17	10.8024542566	10.8024542566	10.8024542566	10.8024542566	10.8024542566	10.8024542566	10.8024542566	10.8024542566	10.8024542566	10.8024542566	10.8024542566	10.8024542566	10.8024542566	10.8024542566	10.8024542566	10.8024542566	0	10.8024542566	10.8024542566	10.8024542566	10.8024542566	10.8024542566	10.8024542566	10.8024542566	10.8024542566
Kmeans_18	21.3876779359	21.3876779359	21.3876779359	21.3876779359	21.3876779359	21.3876779359	21.3876779359	21.3876779359	21.3876779359	21.3876779359	21.3876779359	21.3876779359	21.3876779359	21.3876779359	21.3876779359	21.3876779359	21.3876779359	0	21.3876779359	21.3876779359	21.3876779359	21.3876779359	21.3876779359	21.3876779359	21.3876779359
Kmeans_19	45.0681520315	45.0681520315	45.0681520315	45.0681520315	45.0681520315	45.0681520315	45.0681520315	45.0681520315	45.0681520315	45.0681520315	45.0681520315	45.0681520315	45.0681520315	45.0681520315	45.0681520315	45.0681520315	45.0681520315	45.0681520315	0	45.0681520315	45.0681520315	45.0681520315	45.0681520315	45.0681520315	45.0681520315
Kmeans_20	16.3776387803	16.3776387803	16.3776387803	16.3776387803	16.3776387803	16.3776387803	16.3776387803	16.3776387803	16.3776387803	16.3776387803	16.3776387803	16.3776387803	16.3776387803	16.3776387803	16.3776387803	16.3776387803	16.3776387803	16.3776387803	16.3776387803	0	16.3776387803	16.3776387803	16.3776387803	16.3776387803	16.3776387803
Kmeans_21	12.9747167139	12.9747167139	12.9747167139	12.9747167139	12.9747167139	12.9747167139	12.9747167139	12.9747167139	12.9747167139	12.9747167139	12.9747167139	12.9747167139	12.9747167139	12.9747167139	12.9747167139	12.9747167139	12.9747167139	12.9747167139	12.9747167139	12.9747167139	0	12.9747167139	12.9747167139	12.9747167139	12.9747167139
Kmeans_22	42.4059732235	42.4059732235	42.4059732235	42.4059732235	42.4059732235	42.4059732235	42.4059732235	42.4059732235	42.4059732235	42.4059732235	42.4059732235	42.4059732235	42.4059732235	42.4059732235	42.4059732235	42.4059732235	42.4059732235	42.4059732235	42.4059732235	42.4059732235	42.4059732235	0	42.4059732235	42.4059732235	42.4059732235
Kmeans_23	29.4274865869	29.4274865869	29.4274865869	29.4274865869	29.4274865869	29.4274865869	29.4274865869	29.4274865869	29.4274865869	29.4274865869	29.4274865869	29.4274865869	29.4274865869	29.4274865869	29.4274865869	29.4274865869	29.4274865869	29.4274865869	29.4274865869	29.4274865869	29.4274865869	29.4274865869	0	29.4274865869	29.4274865869
Kmeans_24	4.6750668194	4.6750668194	4.6750668194	4.6750668194	4.6750668194	4.6750668194	4.6750668194	4.6750668194	4.6750668194	4.6750668194	4.6750668194	4.6750668194	4.6750668194	4.6750668194	4.6750668194	4.6750668194	4.6750668194	4.6750668194	4.6750668194	4.6750668194	4.6750668194	4.6750668194	4.6750668194	0	4.6750668194
Kmeans_25	31.2471055243	31.2471055243	31.2471055243	31.2471055243	31.2471055243	31.2471055243	31.2471055243	31.2471055243	31.2471055243	31.2471055243	31.2471055243	31.2471055243	31.2471055243	31.2471055243	31.2471055243	31.2471055243	31.2471055243	31.2471055243	31.2471055243	31.2471055243	31.2471055243	31.2471055243	31.2471055243	31.2471055243	0
