## Supplementary Data (Data S1 - S19) for "Climate and land-use shape the spread of zoonotic yellow fever virus": C11_1_Precipitation_DriestMonth_MEAN_destination.csv

	Kmeans_01	Kmeans_02	Kmeans_03	Kmeans_04	Kmeans_05	Kmeans_06	Kmeans_07	Kmeans_08	Kmeans_09	Kmeans_10	Kmeans_11	Kmeans_12	Kmeans_13	Kmeans_14	Kmeans_15	Kmeans_16	Kmeans_17	Kmeans_18	Kmeans_19	Kmeans_20	Kmeans_21	Kmeans_22	Kmeans_23	Kmeans_24	Kmeans_25
Kmeans_01	0	43.3255685734	35.0990850691	19.4033177812	44.8044280443	26.0091797705	28.9698558322	14.380141218	15.4724697645	49.5439844761	52.2123135513	12.1630009445	25.1768452604	57.4927157641	18.4700119474	71.6163570197	10.8024542566	21.3876779359	45.0681520315	16.3776387803	12.9747167139	42.4059732235	29.4274865869	4.6750668194	31.2471055243
Kmeans_02	28.481252663	0	35.0990850691	19.4033177812	44.8044280443	26.0091797705	28.9698558322	14.380141218	15.4724697645	49.5439844761	52.2123135513	12.1630009445	25.1768452604	57.4927157641	18.4700119474	71.6163570197	10.8024542566	21.3876779359	45.0681520315	16.3776387803	12.9747167139	42.4059732235	29.4274865869	4.6750668194	31.2471055243
Kmeans_03	28.481252663	43.3255685734	0	19.4033177812	44.8044280443	26.0091797705	28.9698558322	14.380141218	15.4724697645	49.5439844761	52.2123135513	12.1630009445	25.1768452604	57.4927157641	18.4700119474	71.6163570197	10.8024542566	21.3876779359	45.0681520315	16.3776387803	12.9747167139	42.4059732235	29.4274865869	4.6750668194	31.2471055243
Kmeans_04	28.481252663	43.3255685734	35.0990850691	0	44.8044280443	26.0091797705	28.9698558322	14.380141218	15.4724697645	49.5439844761	52.2123135513	12.1630009445	25.1768452604	57.4927157641	18.4700119474	71.6163570197	10.8024542566	21.3876779359	45.0681520315	16.3776387803	12.9747167139	42.4059732235	29.4274865869	4.6750668194	31.2471055243
Kmeans_05	28.481252663	43.3255685734	35.0990850691	19.4033177812	0	26.0091797705	28.9698558322	14.380141218	15.4724697645	49.5439844761	52.2123135513	12.1630009445	25.1768452604	57.4927157641	18.4700119474	71.6163570197	10.8024542566	21.3876779359	45.0681520315	16.3776387803	12.9747167139	42.4059732235	29.4274865869	4.6750668194	31.2471055243
Kmeans_06	28.481252663	43.3255685734	35.0990850691	19.4033177812	44.8044280443	0	28.9698558322	14.380141218	15.4724697645	49.5439844761	52.2123135513	12.1630009445	25.1768452604	57.4927157641	18.4700119474	71.6163570197	10.8024542566	21.3876779359	45.0681520315	16.3776387803	12.9747167139	42.4059732235	29.4274865869	4.6750668194	31.2471055243
Kmeans_07	28.481252663	43.3255685734	35.0990850691	19.4033177812	44.8044280443	26.0091797705	0	14.380141218	15.4724697645	49.5439844761	52.2123135513	12.1630009445	25.1768452604	57.4927157641	18.4700119474	71.6163570197	10.8024542566	21.3876779359	45.0681520315	16.3776387803	12.9747167139	42.4059732235	29.4274865869	4.6750668194	31.2471055243
Kmeans_08	28.481252663	43.3255685734	35.0990850691	19.4033177812	44.8044280443	26.0091797705	28.9698558322	0	15.4724697645	49.5439844761	52.2123135513	12.1630009445	25.1768452604	57.4927157641	18.4700119474	71.6163570197	10.8024542566	21.3876779359	45.0681520315	16.3776387803	12.9747167139	42.4059732235	29.4274865869	4.6750668194	31.2471055243
Kmeans_09	28.481252663	43.3255685734	35.0990850691	19.4033177812	44.8044280443	26.0091797705	28.9698558322	14.380141218	0	49.5439844761	52.2123135513	12.1630009445	25.1768452604	57.4927157641	18.4700119474	71.6163570197	10.8024542566	21.3876779359	45.0681520315	16.3776387803	12.9747167139	42.4059732235	29.4274865869	4.6750668194	31.2471055243
Kmeans_10	28.481252663	43.3255685734	35.0990850691	19.4033177812	44.8044280443	26.0091797705	28.9698558322	14.380141218	15.4724697645	0	52.2123135513	12.1630009445	25.1768452604	57.4927157641	18.4700119474	71.6163570197	10.8024542566	21.3876779359	45.0681520315	16.3776387803	12.9747167139	42.4059732235	29.4274865869	4.6750668194	31.2471055243
Kmeans_11	28.481252663	43.3255685734	35.0990850691	19.4033177812	44.8044280443	26.0091797705	28.9698558322	14.380141218	15.4724697645	49.5439844761	0	12.1630009445	25.1768452604	57.4927157641	18.4700119474	71.6163570197	10.8024542566	21.3876779359	45.0681520315	16.3776387803	12.9747167139	42.4059732235	29.4274865869	4.6750668194	31.2471055243
Kmeans_12	28.481252663	43.3255685734	35.0990850691	19.4033177812	44.8044280443	26.0091797705	28.9698558322	14.380141218	15.4724697645	49.5439844761	52.2123135513	0	25.1768452604	57.4927157641	18.4700119474	71.6163570197	10.8024542566	21.3876779359	45.0681520315	16.3776387803	12.9747167139	42.4059732235	29.4274865869	4.6750668194	31.2471055243
Kmeans_13	28.481252663	43.3255685734	35.0990850691	19.4033177812	44.8044280443	26.0091797705	28.9698558322	14.380141218	15.4724697645	49.5439844761	52.2123135513	12.1630009445	0	57.4927157641	18.4700119474	71.6163570197	10.8024542566	21.3876779359	45.0681520315	16.3776387803	12.9747167139	42.4059732235	29.4274865869	4.6750668194	31.2471055243
Kmeans_14	28.481252663	43.3255685734	35.0990850691	19.4033177812	44.8044280443	26.0091797705	28.9698558322	14.380141218	15.4724697645	49.5439844761	52.2123135513	12.1630009445	25.1768452604	0	18.4700119474	71.6163570197	10.8024542566	21.3876779359	45.0681520315	16.3776387803	12.9747167139	42.4059732235	29.4274865869	4.6750668194	31.2471055243
Kmeans_15	28.481252663	43.3255685734	35.0990850691	19.4033177812	44.8044280443	26.0091797705	28.9698558322	14.380141218	15.4724697645	49.5439844761	52.2123135513	12.1630009445	25.1768452604	57.4927157641	0	71.6163570197	10.8024542566	21.3876779359	45.0681520315	16.3776387803	12.9747167139	42.4059732235	29.4274865869	4.6750668194	31.2471055243
Kmeans_16	28.481252663	43.3255685734	35.0990850691	19.4033177812	44.8044280443	26.0091797705	28.9698558322	14.380141218	15.4724697645	49.5439844761	52.2123135513	12.1630009445	25.1768452604	57.4927157641	18.4700119474	0	10.8024542566	21.3876779359	45.0681520315	16.3776387803	12.9747167139	42.4059732235	29.4274865869	4.6750668194	31.2471055243
Kmeans_17	28.481252663	43.3255685734	35.0990850691	19.4033177812	44.8044280443	26.0091797705	28.9698558322	14.380141218	15.4724697645	49.5439844761	52.2123135513	12.1630009445	25.1768452604	57.4927157641	18.4700119474	71.6163570197	0	21.3876779359	45.0681520315	16.3776387803	12.9747167139	42.4059732235	29.4274865869	4.6750668194	31.2471055243
Kmeans_18	28.481252663	43.3255685734	35.0990850691	19.4033177812	44.8044280443	26.0091797705	28.9698558322	14.380141218	15.4724697645	49.5439844761	52.2123135513	12.1630009445	25.1768452604	57.4927157641	18.4700119474	71.6163570197	10.8024542566	0	45.0681520315	16.3776387803	12.9747167139	42.4059732235	29.4274865869	4.6750668194	31.2471055243
Kmeans_19	28.481252663	43.3255685734	35.0990850691	19.4033177812	44.8044280443	26.0091797705	28.9698558322	14.380141218	15.4724697645	49.5439844761	52.2123135513	12.1630009445	25.1768452604	57.4927157641	18.4700119474	71.6163570197	10.8024542566	21.3876779359	0	16.3776387803	12.9747167139	42.4059732235	29.4274865869	4.6750668194	31.2471055243
Kmeans_20	28.481252663	43.3255685734	35.0990850691	19.4033177812	44.8044280443	26.0091797705	28.9698558322	14.380141218	15.4724697645	49.5439844761	52.2123135513	12.1630009445	25.1768452604	57.4927157641	18.4700119474	71.6163570197	10.8024542566	21.3876779359	45.0681520315	0	12.9747167139	42.4059732235	29.4274865869	4.6750668194	31.2471055243
Kmeans_21	28.481252663	43.3255685734	35.0990850691	19.4033177812	44.8044280443	26.0091797705	28.9698558322	14.380141218	15.4724697645	49.5439844761	52.2123135513	12.1630009445	25.1768452604	57.4927157641	18.4700119474	71.6163570197	10.8024542566	21.3876779359	45.0681520315	16.3776387803	0	42.4059732235	29.4274865869	4.6750668194	31.2471055243
Kmeans_22	28.481252663	43.3255685734	35.0990850691	19.4033177812	44.8044280443	26.0091797705	28.9698558322	14.380141218	15.4724697645	49.5439844761	52.2123135513	12.1630009445	25.1768452604	57.4927157641	18.4700119474	71.6163570197	10.8024542566	21.3876779359	45.0681520315	16.3776387803	12.9747167139	0	29.4274865869	4.6750668194	31.2471055243
Kmeans_23	28.481252663	43.3255685734	35.0990850691	19.4033177812	44.8044280443	26.0091797705	28.9698558322	14.380141218	15.4724697645	49.5439844761	52.2123135513	12.1630009445	25.1768452604	57.4927157641	18.4700119474	71.6163570197	10.8024542566	21.3876779359	45.0681520315	16.3776387803	12.9747167139	42.4059732235	0	4.6750668194	31.2471055243
Kmeans_24	28.481252663	43.3255685734	35.0990850691	19.4033177812	44.8044280443	26.0091797705	28.9698558322	14.380141218	15.4724697645	49.5439844761	52.2123135513	12.1630009445	25.1768452604	57.4927157641	18.4700119474	71.6163570197	10.8024542566	21.3876779359	45.0681520315	16.3776387803	12.9747167139	42.4059732235	29.4274865869	0	31.2471055243
Kmeans_25	28.481252663	43.3255685734	35.0990850691	19.4033177812	44.8044280443	26.0091797705	28.9698558322	14.380141218	15.4724697645	49.5439844761	52.2123135513	12.1630009445	25.1768452604	57.4927157641	18.4700119474	71.6163570197	10.8024542566	21.3876779359	45.0681520315	16.3776387803	12.9747167139	42.4059732235	29.4274865869	4.6750668194	0
