## Supplementary Data (Data S1 - S19) for "Climate and land-use shape the spread of zoonotic yellow fever virus": C12_1_Precipitation_WettestMonth_MEAN_destination.csv

	Kmeans_01	Kmeans_02	Kmeans_03	Kmeans_04	Kmeans_05	Kmeans_06	Kmeans_07	Kmeans_08	Kmeans_09	Kmeans_10	Kmeans_11	Kmeans_12	Kmeans_13	Kmeans_14	Kmeans_15	Kmeans_16	Kmeans_17	Kmeans_18	Kmeans_19	Kmeans_20	Kmeans_21	Kmeans_22	Kmeans_23	Kmeans_24	Kmeans_25
Kmeans_01	0	263.08904204	200.45882811	213.212804562	248.747942095	225.719507012	228.261795544	301.384377758	305.401973265	195.831392842	256.562043796	297.237349885	278.866991383	221.823068422	239.553643967	258.704271212	199.787553413	228.265124555	213.67051114	298.644741986	207.590014164	194.563954686	242.693025175	294.470026728	261.208733047
Kmeans_02	248.401789519	0	200.45882811	213.212804562	248.747942095	225.719507012	228.261795544	301.384377758	305.401973265	195.831392842	256.562043796	297.237349885	278.866991383	221.823068422	239.553643967	258.704271212	199.787553413	228.265124555	213.67051114	298.644741986	207.590014164	194.563954686	242.693025175	294.470026728	261.208733047
Kmeans_03	248.401789519	263.08904204	0	213.212804562	248.747942095	225.719507012	228.261795544	301.384377758	305.401973265	195.831392842	256.562043796	297.237349885	278.866991383	221.823068422	239.553643967	258.704271212	199.787553413	228.265124555	213.67051114	298.644741986	207.590014164	194.563954686	242.693025175	294.470026728	261.208733047
Kmeans_04	248.401789519	263.08904204	200.45882811	0	248.747942095	225.719507012	228.261795544	301.384377758	305.401973265	195.831392842	256.562043796	297.237349885	278.866991383	221.823068422	239.553643967	258.704271212	199.787553413	228.265124555	213.67051114	298.644741986	207.590014164	194.563954686	242.693025175	294.470026728	261.208733047
Kmeans_05	248.401789519	263.08904204	200.45882811	213.212804562	0	225.719507012	228.261795544	301.384377758	305.401973265	195.831392842	256.562043796	297.237349885	278.866991383	221.823068422	239.553643967	258.704271212	199.787553413	228.265124555	213.67051114	298.644741986	207.590014164	194.563954686	242.693025175	294.470026728	261.208733047
Kmeans_06	248.401789519	263.08904204	200.45882811	213.212804562	248.747942095	0	228.261795544	301.384377758	305.401973265	195.831392842	256.562043796	297.237349885	278.866991383	221.823068422	239.553643967	258.704271212	199.787553413	228.265124555	213.67051114	298.644741986	207.590014164	194.563954686	242.693025175	294.470026728	261.208733047
Kmeans_07	248.401789519	263.08904204	200.45882811	213.212804562	248.747942095	225.719507012	0	301.384377758	305.401973265	195.831392842	256.562043796	297.237349885	278.866991383	221.823068422	239.553643967	258.704271212	199.787553413	228.265124555	213.67051114	298.644741986	207.590014164	194.563954686	242.693025175	294.470026728	261.208733047
Kmeans_08	248.401789519	263.08904204	200.45882811	213.212804562	248.747942095	225.719507012	228.261795544	0	305.401973265	195.831392842	256.562043796	297.237349885	278.866991383	221.823068422	239.553643967	258.704271212	199.787553413	228.265124555	213.67051114	298.644741986	207.590014164	194.563954686	242.693025175	294.470026728	261.208733047
Kmeans_09	248.401789519	263.08904204	200.45882811	213.212804562	248.747942095	225.719507012	228.261795544	301.384377758	0	195.831392842	256.562043796	297.237349885	278.866991383	221.823068422	239.553643967	258.704271212	199.787553413	228.265124555	213.67051114	298.644741986	207.590014164	194.563954686	242.693025175	294.470026728	261.208733047
Kmeans_10	248.401789519	263.08904204	200.45882811	213.212804562	248.747942095	225.719507012	228.261795544	301.384377758	305.401973265	0	256.562043796	297.237349885	278.866991383	221.823068422	239.553643967	258.704271212	199.787553413	228.265124555	213.67051114	298.644741986	207.590014164	194.563954686	242.693025175	294.470026728	261.208733047
Kmeans_11	248.401789519	263.08904204	200.45882811	213.212804562	248.747942095	225.719507012	228.261795544	301.384377758	305.401973265	195.831392842	0	297.237349885	278.866991383	221.823068422	239.553643967	258.704271212	199.787553413	228.265124555	213.67051114	298.644741986	207.590014164	194.563954686	242.693025175	294.470026728	261.208733047
Kmeans_12	248.401789519	263.08904204	200.45882811	213.212804562	248.747942095	225.719507012	228.261795544	301.384377758	305.401973265	195.831392842	256.562043796	0	278.866991383	221.823068422	239.553643967	258.704271212	199.787553413	228.265124555	213.67051114	298.644741986	207.590014164	194.563954686	242.693025175	294.470026728	261.208733047
Kmeans_13	248.401789519	263.08904204	200.45882811	213.212804562	248.747942095	225.719507012	228.261795544	301.384377758	305.401973265	195.831392842	256.562043796	297.237349885	0	221.823068422	239.553643967	258.704271212	199.787553413	228.265124555	213.67051114	298.644741986	207.590014164	194.563954686	242.693025175	294.470026728	261.208733047
Kmeans_14	248.401789519	263.08904204	200.45882811	213.212804562	248.747942095	225.719507012	228.261795544	301.384377758	305.401973265	195.831392842	256.562043796	297.237349885	278.866991383	0	239.553643967	258.704271212	199.787553413	228.265124555	213.67051114	298.644741986	207.590014164	194.563954686	242.693025175	294.470026728	261.208733047
Kmeans_15	248.401789519	263.08904204	200.45882811	213.212804562	248.747942095	225.719507012	228.261795544	301.384377758	305.401973265	195.831392842	256.562043796	297.237349885	278.866991383	221.823068422	0	258.704271212	199.787553413	228.265124555	213.67051114	298.644741986	207.590014164	194.563954686	242.693025175	294.470026728	261.208733047
Kmeans_16	248.401789519	263.08904204	200.45882811	213.212804562	248.747942095	225.719507012	228.261795544	301.384377758	305.401973265	195.831392842	256.562043796	297.237349885	278.866991383	221.823068422	239.553643967	0	199.787553413	228.265124555	213.67051114	298.644741986	207.590014164	194.563954686	242.693025175	294.470026728	261.208733047
Kmeans_17	248.401789519	263.08904204	200.45882811	213.212804562	248.747942095	225.719507012	228.261795544	301.384377758	305.401973265	195.831392842	256.562043796	297.237349885	278.866991383	221.823068422	239.553643967	258.704271212	0	228.265124555	213.67051114	298.644741986	207.590014164	194.563954686	242.693025175	294.470026728	261.208733047
Kmeans_18	248.401789519	263.08904204	200.45882811	213.212804562	248.747942095	225.719507012	228.261795544	301.384377758	305.401973265	195.831392842	256.562043796	297.237349885	278.866991383	221.823068422	239.553643967	258.704271212	199.787553413	0	213.67051114	298.644741986	207.590014164	194.563954686	242.693025175	294.470026728	261.208733047
Kmeans_19	248.401789519	263.08904204	200.45882811	213.212804562	248.747942095	225.719507012	228.261795544	301.384377758	305.401973265	195.831392842	256.562043796	297.237349885	278.866991383	221.823068422	239.553643967	258.704271212	199.787553413	228.265124555	0	298.644741986	207.590014164	194.563954686	242.693025175	294.470026728	261.208733047
Kmeans_20	248.401789519	263.08904204	200.45882811	213.212804562	248.747942095	225.719507012	228.261795544	301.384377758	305.401973265	195.831392842	256.562043796	297.237349885	278.866991383	221.823068422	239.553643967	258.704271212	199.787553413	228.265124555	213.67051114	0	207.590014164	194.563954686	242.693025175	294.470026728	261.208733047
Kmeans_21	248.401789519	263.08904204	200.45882811	213.212804562	248.747942095	225.719507012	228.261795544	301.384377758	305.401973265	195.831392842	256.562043796	297.237349885	278.866991383	221.823068422	239.553643967	258.704271212	199.787553413	228.265124555	213.67051114	298.644741986	0	194.563954686	242.693025175	294.470026728	261.208733047
Kmeans_22	248.401789519	263.08904204	200.45882811	213.212804562	248.747942095	225.719507012	228.261795544	301.384377758	305.401973265	195.831392842	256.562043796	297.237349885	278.866991383	221.823068422	239.553643967	258.704271212	199.787553413	228.265124555	213.67051114	298.644741986	207.590014164	0	242.693025175	294.470026728	261.208733047
Kmeans_23	248.401789519	263.08904204	200.45882811	213.212804562	248.747942095	225.719507012	228.261795544	301.384377758	305.401973265	195.831392842	256.562043796	297.237349885	278.866991383	221.823068422	239.553643967	258.704271212	199.787553413	228.265124555	213.67051114	298.644741986	207.590014164	194.563954686	0	294.470026728	261.208733047
Kmeans_24	248.401789519	263.08904204	200.45882811	213.212804562	248.747942095	225.719507012	228.261795544	301.384377758	305.401973265	195.831392842	256.562043796	297.237349885	278.866991383	221.823068422	239.553643967	258.704271212	199.787553413	228.265124555	213.67051114	298.644741986	207.590014164	194.563954686	242.693025175	0	261.208733047
Kmeans_25	248.401789519	263.08904204	200.45882811	213.212804562	248.747942095	225.719507012	228.261795544	301.384377758	305.401973265	195.831392842	256.562043796	297.237349885	278.866991383	221.823068422	239.553643967	258.704271212	199.787553413	228.265124555	213.67051114	298.644741986	207.590014164	194.563954686	242.693025175	294.470026728	0
