## Supplementary Data (Data S1 - S19) for "Climate and land-use shape the spread of zoonotic yellow fever virus": C12_1_Precipitation_WettestMonth_MEAN_origin.csv

	Kmeans_01	Kmeans_02	Kmeans_03	Kmeans_04	Kmeans_05	Kmeans_06	Kmeans_07	Kmeans_08	Kmeans_09	Kmeans_10	Kmeans_11	Kmeans_12	Kmeans_13	Kmeans_14	Kmeans_15	Kmeans_16	Kmeans_17	Kmeans_18	Kmeans_19	Kmeans_20	Kmeans_21	Kmeans_22	Kmeans_23	Kmeans_24	Kmeans_25
Kmeans_01	0	248.401789519	248.401789519	248.401789519	248.401789519	248.401789519	248.401789519	248.401789519	248.401789519	248.401789519	248.401789519	248.401789519	248.401789519	248.401789519	248.401789519	248.401789519	248.401789519	248.401789519	248.401789519	248.401789519	248.401789519	248.401789519	248.401789519	248.401789519	248.401789519
Kmeans_02	263.08904204	0	263.08904204	263.08904204	263.08904204	263.08904204	263.08904204	263.08904204	263.08904204	263.08904204	263.08904204	263.08904204	263.08904204	263.08904204	263.08904204	263.08904204	263.08904204	263.08904204	263.08904204	263.08904204	263.08904204	263.08904204	263.08904204	263.08904204	263.08904204
Kmeans_03	200.45882811	200.45882811	0	200.45882811	200.45882811	200.45882811	200.45882811	200.45882811	200.45882811	200.45882811	200.45882811	200.45882811	200.45882811	200.45882811	200.45882811	200.45882811	200.45882811	200.45882811	200.45882811	200.45882811	200.45882811	200.45882811	200.45882811	200.45882811	200.45882811
Kmeans_04	213.212804562	213.212804562	213.212804562	0	213.212804562	213.212804562	213.212804562	213.212804562	213.212804562	213.212804562	213.212804562	213.212804562	213.212804562	213.212804562	213.212804562	213.212804562	213.212804562	213.212804562	213.212804562	213.212804562	213.212804562	213.212804562	213.212804562	213.212804562	213.212804562
Kmeans_05	248.747942095	248.747942095	248.747942095	248.747942095	0	248.747942095	248.747942095	248.747942095	248.747942095	248.747942095	248.747942095	248.747942095	248.747942095	248.747942095	248.747942095	248.747942095	248.747942095	248.747942095	248.747942095	248.747942095	248.747942095	248.747942095	248.747942095	248.747942095	248.747942095
Kmeans_06	225.719507012	225.719507012	225.719507012	225.719507012	225.719507012	0	225.719507012	225.719507012	225.719507012	225.719507012	225.719507012	225.719507012	225.719507012	225.719507012	225.719507012	225.719507012	225.719507012	225.719507012	225.719507012	225.719507012	225.719507012	225.719507012	225.719507012	225.719507012	225.719507012
Kmeans_07	228.261795544	228.261795544	228.261795544	228.261795544	228.261795544	228.261795544	0	228.261795544	228.261795544	228.261795544	228.261795544	228.261795544	228.261795544	228.261795544	228.261795544	228.261795544	228.261795544	228.261795544	228.261795544	228.261795544	228.261795544	228.261795544	228.261795544	228.261795544	228.261795544
Kmeans_08	301.384377758	301.384377758	301.384377758	301.384377758	301.384377758	301.384377758	301.384377758	0	301.384377758	301.384377758	301.384377758	301.384377758	301.384377758	301.384377758	301.384377758	301.384377758	301.384377758	301.384377758	301.384377758	301.384377758	301.384377758	301.384377758	301.384377758	301.384377758	301.384377758
Kmeans_09	305.401973265	305.401973265	305.401973265	305.401973265	305.401973265	305.401973265	305.401973265	305.401973265	0	305.401973265	305.401973265	305.401973265	305.401973265	305.401973265	305.401973265	305.401973265	305.401973265	305.401973265	305.401973265	305.401973265	305.401973265	305.401973265	305.401973265	305.401973265	305.401973265
Kmeans_10	195.831392842	195.831392842	195.831392842	195.831392842	195.831392842	195.831392842	195.831392842	195.831392842	195.831392842	0	195.831392842	195.831392842	195.831392842	195.831392842	195.831392842	195.831392842	195.831392842	195.831392842	195.831392842	195.831392842	195.831392842	195.831392842	195.831392842	195.831392842	195.831392842
Kmeans_11	256.562043796	256.562043796	256.562043796	256.562043796	256.562043796	256.562043796	256.562043796	256.562043796	256.562043796	256.562043796	0	256.562043796	256.562043796	256.562043796	256.562043796	256.562043796	256.562043796	256.562043796	256.562043796	256.562043796	256.562043796	256.562043796	256.562043796	256.562043796	256.562043796
Kmeans_12	297.237349885	297.237349885	297.237349885	297.237349885	297.237349885	297.237349885	297.237349885	297.237349885	297.237349885	297.237349885	297.237349885	0	297.237349885	297.237349885	297.237349885	297.237349885	297.237349885	297.237349885	297.237349885	297.237349885	297.237349885	297.237349885	297.237349885	297.237349885	297.237349885
Kmeans_13	278.866991383	278.866991383	278.866991383	278.866991383	278.866991383	278.866991383	278.866991383	278.866991383	278.866991383	278.866991383	278.866991383	278.866991383	0	278.866991383	278.866991383	278.866991383	278.866991383	278.866991383	278.866991383	278.866991383	278.866991383	278.866991383	278.866991383	278.866991383	278.866991383
Kmeans_14	221.823068422	221.823068422	221.823068422	221.823068422	221.823068422	221.823068422	221.823068422	221.823068422	221.823068422	221.823068422	221.823068422	221.823068422	221.823068422	0	221.823068422	221.823068422	221.823068422	221.823068422	221.823068422	221.823068422	221.823068422	221.823068422	221.823068422	221.823068422	221.823068422
Kmeans_15	239.553643967	239.553643967	239.553643967	239.553643967	239.553643967	239.553643967	239.553643967	239.553643967	239.553643967	239.553643967	239.553643967	239.553643967	239.553643967	239.553643967	0	239.553643967	239.553643967	239.553643967	239.553643967	239.553643967	239.553643967	239.553643967	239.553643967	239.553643967	239.553643967
Kmeans_16	258.704271212	258.704271212	258.704271212	258.704271212	258.704271212	258.704271212	258.704271212	258.704271212	258.704271212	258.704271212	258.704271212	258.704271212	258.704271212	258.704271212	258.704271212	0	258.704271212	258.704271212	258.704271212	258.704271212	258.704271212	258.704271212	258.704271212	258.704271212	258.704271212
Kmeans_17	199.787553413	199.787553413	199.787553413	199.787553413	199.787553413	199.787553413	199.787553413	199.787553413	199.787553413	199.787553413	199.787553413	199.787553413	199.787553413	199.787553413	199.787553413	199.787553413	0	199.787553413	199.787553413	199.787553413	199.787553413	199.787553413	199.787553413	199.787553413	199.787553413
Kmeans_18	228.265124555	228.265124555	228.265124555	228.265124555	228.265124555	228.265124555	228.265124555	228.265124555	228.265124555	228.265124555	228.265124555	228.265124555	228.265124555	228.265124555	228.265124555	228.265124555	228.265124555	0	228.265124555	228.265124555	228.265124555	228.265124555	228.265124555	228.265124555	228.265124555
Kmeans_19	213.67051114	213.67051114	213.67051114	213.67051114	213.67051114	213.67051114	213.67051114	213.67051114	213.67051114	213.67051114	213.67051114	213.67051114	213.67051114	213.67051114	213.67051114	213.67051114	213.67051114	213.67051114	0	213.67051114	213.67051114	213.67051114	213.67051114	213.67051114	213.67051114
Kmeans_20	298.644741986	298.644741986	298.644741986	298.644741986	298.644741986	298.644741986	298.644741986	298.644741986	298.644741986	298.644741986	298.644741986	298.644741986	298.644741986	298.644741986	298.644741986	298.644741986	298.644741986	298.644741986	298.644741986	0	298.644741986	298.644741986	298.644741986	298.644741986	298.644741986
Kmeans_21	207.590014164	207.590014164	207.590014164	207.590014164	207.590014164	207.590014164	207.590014164	207.590014164	207.590014164	207.590014164	207.590014164	207.590014164	207.590014164	207.590014164	207.590014164	207.590014164	207.590014164	207.590014164	207.590014164	207.590014164	0	207.590014164	207.590014164	207.590014164	207.590014164
Kmeans_22	194.563954686	194.563954686	194.563954686	194.563954686	194.563954686	194.563954686	194.563954686	194.563954686	194.563954686	194.563954686	194.563954686	194.563954686	194.563954686	194.563954686	194.563954686	194.563954686	194.563954686	194.563954686	194.563954686	194.563954686	194.563954686	0	194.563954686	194.563954686	194.563954686
Kmeans_23	242.693025175	242.693025175	242.693025175	242.693025175	242.693025175	242.693025175	242.693025175	242.693025175	242.693025175	242.693025175	242.693025175	242.693025175	242.693025175	242.693025175	242.693025175	242.693025175	242.693025175	242.693025175	242.693025175	242.693025175	242.693025175	242.693025175	0	242.693025175	242.693025175
Kmeans_24	294.470026728	294.470026728	294.470026728	294.470026728	294.470026728	294.470026728	294.470026728	294.470026728	294.470026728	294.470026728	294.470026728	294.470026728	294.470026728	294.470026728	294.470026728	294.470026728	294.470026728	294.470026728	294.470026728	294.470026728	294.470026728	294.470026728	294.470026728	0	294.470026728
Kmeans_25	261.208733047	261.208733047	261.208733047	261.208733047	261.208733047	261.208733047	261.208733047	261.208733047	261.208733047	261.208733047	261.208733047	261.208733047	261.208733047	261.208733047	261.208733047	261.208733047	261.208733047	261.208733047	261.208733047	261.208733047	261.208733047	261.208733047	261.208733047	261.208733047	0
