## Supplementary Data (Data S1 - S19) for "Climate and land-use shape the spread of zoonotic yellow fever virus": C13_1_Seasonality_Precipitation_MEAN_destination.csv

	Kmeans_01	Kmeans_02	Kmeans_03	Kmeans_04	Kmeans_05	Kmeans_06	Kmeans_07	Kmeans_08	Kmeans_09	Kmeans_10	Kmeans_11	Kmeans_12	Kmeans_13	Kmeans_14	Kmeans_15	Kmeans_16	Kmeans_17	Kmeans_18	Kmeans_19	Kmeans_20	Kmeans_21	Kmeans_22	Kmeans_23	Kmeans_24	Kmeans_25
Kmeans_01	0	60.6204921725	58.7740194823	68.510451438	57.8084894267	65.6937887695	66.2456697012	84.3213668621	82.097174367	49.6849870501	54.8606250234	84.3057531919	72.1137424639	42.7762938922	75.8541506932	43.881099207	83.8707096166	69.6010707375	53.2487178203	78.2960022396	79.5154824894	53.6273559869	66.5842819456	91.6432355507	67.3501947134
Kmeans_02	65.4203888479	0	58.7740194823	68.510451438	57.8084894267	65.6937887695	66.2456697012	84.3213668621	82.097174367	49.6849870501	54.8606250234	84.3057531919	72.1137424639	42.7762938922	75.8541506932	43.881099207	83.8707096166	69.6010707375	53.2487178203	78.2960022396	79.5154824894	53.6273559869	66.5842819456	91.6432355507	67.3501947134
Kmeans_03	65.4203888479	60.6204921725	0	68.510451438	57.8084894267	65.6937887695	66.2456697012	84.3213668621	82.097174367	49.6849870501	54.8606250234	84.3057531919	72.1137424639	42.7762938922	75.8541506932	43.881099207	83.8707096166	69.6010707375	53.2487178203	78.2960022396	79.5154824894	53.6273559869	66.5842819456	91.6432355507	67.3501947134
Kmeans_04	65.4203888479	60.6204921725	58.7740194823	0	57.8084894267	65.6937887695	66.2456697012	84.3213668621	82.097174367	49.6849870501	54.8606250234	84.3057531919	72.1137424639	42.7762938922	75.8541506932	43.881099207	83.8707096166	69.6010707375	53.2487178203	78.2960022396	79.5154824894	53.6273559869	66.5842819456	91.6432355507	67.3501947134
Kmeans_05	65.4203888479	60.6204921725	58.7740194823	68.510451438	0	65.6937887695	66.2456697012	84.3213668621	82.097174367	49.6849870501	54.8606250234	84.3057531919	72.1137424639	42.7762938922	75.8541506932	43.881099207	83.8707096166	69.6010707375	53.2487178203	78.2960022396	79.5154824894	53.6273559869	66.5842819456	91.6432355507	67.3501947134
Kmeans_06	65.4203888479	60.6204921725	58.7740194823	68.510451438	57.8084894267	0	66.2456697012	84.3213668621	82.097174367	49.6849870501	54.8606250234	84.3057531919	72.1137424639	42.7762938922	75.8541506932	43.881099207	83.8707096166	69.6010707375	53.2487178203	78.2960022396	79.5154824894	53.6273559869	66.5842819456	91.6432355507	67.3501947134
Kmeans_07	65.4203888479	60.6204921725	58.7740194823	68.510451438	57.8084894267	65.6937887695	0	84.3213668621	82.097174367	49.6849870501	54.8606250234	84.3057531919	72.1137424639	42.7762938922	75.8541506932	43.881099207	83.8707096166	69.6010707375	53.2487178203	78.2960022396	79.5154824894	53.6273559869	66.5842819456	91.6432355507	67.3501947134
Kmeans_08	65.4203888479	60.6204921725	58.7740194823	68.510451438	57.8084894267	65.6937887695	66.2456697012	0	82.097174367	49.6849870501	54.8606250234	84.3057531919	72.1137424639	42.7762938922	75.8541506932	43.881099207	83.8707096166	69.6010707375	53.2487178203	78.2960022396	79.5154824894	53.6273559869	66.5842819456	91.6432355507	67.3501947134
Kmeans_09	65.4203888479	60.6204921725	58.7740194823	68.510451438	57.8084894267	65.6937887695	66.2456697012	84.3213668621	0	49.6849870501	54.8606250234	84.3057531919	72.1137424639	42.7762938922	75.8541506932	43.881099207	83.8707096166	69.6010707375	53.2487178203	78.2960022396	79.5154824894	53.6273559869	66.5842819456	91.6432355507	67.3501947134
Kmeans_10	65.4203888479	60.6204921725	58.7740194823	68.510451438	57.8084894267	65.6937887695	66.2456697012	84.3213668621	82.097174367	0	54.8606250234	84.3057531919	72.1137424639	42.7762938922	75.8541506932	43.881099207	83.8707096166	69.6010707375	53.2487178203	78.2960022396	79.5154824894	53.6273559869	66.5842819456	91.6432355507	67.3501947134
Kmeans_11	65.4203888479	60.6204921725	58.7740194823	68.510451438	57.8084894267	65.6937887695	66.2456697012	84.3213668621	82.097174367	49.6849870501	0	84.3057531919	72.1137424639	42.7762938922	75.8541506932	43.881099207	83.8707096166	69.6010707375	53.2487178203	78.2960022396	79.5154824894	53.6273559869	66.5842819456	91.6432355507	67.3501947134
Kmeans_12	65.4203888479	60.6204921725	58.7740194823	68.510451438	57.8084894267	65.6937887695	66.2456697012	84.3213668621	82.097174367	49.6849870501	54.8606250234	0	72.1137424639	42.7762938922	75.8541506932	43.881099207	83.8707096166	69.6010707375	53.2487178203	78.2960022396	79.5154824894	53.6273559869	66.5842819456	91.6432355507	67.3501947134
Kmeans_13	65.4203888479	60.6204921725	58.7740194823	68.510451438	57.8084894267	65.6937887695	66.2456697012	84.3213668621	82.097174367	49.6849870501	54.8606250234	84.3057531919	0	42.7762938922	75.8541506932	43.881099207	83.8707096166	69.6010707375	53.2487178203	78.2960022396	79.5154824894	53.6273559869	66.5842819456	91.6432355507	67.3501947134
Kmeans_14	65.4203888479	60.6204921725	58.7740194823	68.510451438	57.8084894267	65.6937887695	66.2456697012	84.3213668621	82.097174367	49.6849870501	54.8606250234	84.3057531919	72.1137424639	0	75.8541506932	43.881099207	83.8707096166	69.6010707375	53.2487178203	78.2960022396	79.5154824894	53.6273559869	66.5842819456	91.6432355507	67.3501947134
Kmeans_15	65.4203888479	60.6204921725	58.7740194823	68.510451438	57.8084894267	65.6937887695	66.2456697012	84.3213668621	82.097174367	49.6849870501	54.8606250234	84.3057531919	72.1137424639	42.7762938922	0	43.881099207	83.8707096166	69.6010707375	53.2487178203	78.2960022396	79.5154824894	53.6273559869	66.5842819456	91.6432355507	67.3501947134
Kmeans_16	65.4203888479	60.6204921725	58.7740194823	68.510451438	57.8084894267	65.6937887695	66.2456697012	84.3213668621	82.097174367	49.6849870501	54.8606250234	84.3057531919	72.1137424639	42.7762938922	75.8541506932	0	83.8707096166	69.6010707375	53.2487178203	78.2960022396	79.5154824894	53.6273559869	66.5842819456	91.6432355507	67.3501947134
Kmeans_17	65.4203888479	60.6204921725	58.7740194823	68.510451438	57.8084894267	65.6937887695	66.2456697012	84.3213668621	82.097174367	49.6849870501	54.8606250234	84.3057531919	72.1137424639	42.7762938922	75.8541506932	43.881099207	0	69.6010707375	53.2487178203	78.2960022396	79.5154824894	53.6273559869	66.5842819456	91.6432355507	67.3501947134
Kmeans_18	65.4203888479	60.6204921725	58.7740194823	68.510451438	57.8084894267	65.6937887695	66.2456697012	84.3213668621	82.097174367	49.6849870501	54.8606250234	84.3057531919	72.1137424639	42.7762938922	75.8541506932	43.881099207	83.8707096166	0	53.2487178203	78.2960022396	79.5154824894	53.6273559869	66.5842819456	91.6432355507	67.3501947134
Kmeans_19	65.4203888479	60.6204921725	58.7740194823	68.510451438	57.8084894267	65.6937887695	66.2456697012	84.3213668621	82.097174367	49.6849870501	54.8606250234	84.3057531919	72.1137424639	42.7762938922	75.8541506932	43.881099207	83.8707096166	69.6010707375	0	78.2960022396	79.5154824894	53.6273559869	66.5842819456	91.6432355507	67.3501947134
Kmeans_20	65.4203888479	60.6204921725	58.7740194823	68.510451438	57.8084894267	65.6937887695	66.2456697012	84.3213668621	82.097174367	49.6849870501	54.8606250234	84.3057531919	72.1137424639	42.7762938922	75.8541506932	43.881099207	83.8707096166	69.6010707375	53.2487178203	0	79.5154824894	53.6273559869	66.5842819456	91.6432355507	67.3501947134
Kmeans_21	65.4203888479	60.6204921725	58.7740194823	68.510451438	57.8084894267	65.6937887695	66.2456697012	84.3213668621	82.097174367	49.6849870501	54.8606250234	84.3057531919	72.1137424639	42.7762938922	75.8541506932	43.881099207	83.8707096166	69.6010707375	53.2487178203	78.2960022396	0	53.6273559869	66.5842819456	91.6432355507	67.3501947134
Kmeans_22	65.4203888479	60.6204921725	58.7740194823	68.510451438	57.8084894267	65.6937887695	66.2456697012	84.3213668621	82.097174367	49.6849870501	54.8606250234	84.3057531919	72.1137424639	42.7762938922	75.8541506932	43.881099207	83.8707096166	69.6010707375	53.2487178203	78.2960022396	79.5154824894	0	66.5842819456	91.6432355507	67.3501947134
Kmeans_23	65.4203888479	60.6204921725	58.7740194823	68.510451438	57.8084894267	65.6937887695	66.2456697012	84.3213668621	82.097174367	49.6849870501	54.8606250234	84.3057531919	72.1137424639	42.7762938922	75.8541506932	43.881099207	83.8707096166	69.6010707375	53.2487178203	78.2960022396	79.5154824894	53.6273559869	0	91.6432355507	67.3501947134
Kmeans_24	65.4203888479	60.6204921725	58.7740194823	68.510451438	57.8084894267	65.6937887695	66.2456697012	84.3213668621	82.097174367	49.6849870501	54.8606250234	84.3057531919	72.1137424639	42.7762938922	75.8541506932	43.881099207	83.8707096166	69.6010707375	53.2487178203	78.2960022396	79.5154824894	53.6273559869	66.5842819456	0	67.3501947134
Kmeans_25	65.4203888479	60.6204921725	58.7740194823	68.510451438	57.8084894267	65.6937887695	66.2456697012	84.3213668621	82.097174367	49.6849870501	54.8606250234	84.3057531919	72.1137424639	42.7762938922	75.8541506932	43.881099207	83.8707096166	69.6010707375	53.2487178203	78.2960022396	79.5154824894	53.6273559869	66.5842819456	91.6432355507	0
