## Supplementary Data (Data S1 - S19) for "Climate and land-use shape the spread of zoonotic yellow fever virus": C13_1_Seasonality_Precipitation_MEAN_origin.csv

	Kmeans_01	Kmeans_02	Kmeans_03	Kmeans_04	Kmeans_05	Kmeans_06	Kmeans_07	Kmeans_08	Kmeans_09	Kmeans_10	Kmeans_11	Kmeans_12	Kmeans_13	Kmeans_14	Kmeans_15	Kmeans_16	Kmeans_17	Kmeans_18	Kmeans_19	Kmeans_20	Kmeans_21	Kmeans_22	Kmeans_23	Kmeans_24	Kmeans_25
Kmeans_01	0	65.4203888479	65.4203888479	65.4203888479	65.4203888479	65.4203888479	65.4203888479	65.4203888479	65.4203888479	65.4203888479	65.4203888479	65.4203888479	65.4203888479	65.4203888479	65.4203888479	65.4203888479	65.4203888479	65.4203888479	65.4203888479	65.4203888479	65.4203888479	65.4203888479	65.4203888479	65.4203888479	65.4203888479
Kmeans_02	60.6204921725	0	60.6204921725	60.6204921725	60.6204921725	60.6204921725	60.6204921725	60.6204921725	60.6204921725	60.6204921725	60.6204921725	60.6204921725	60.6204921725	60.6204921725	60.6204921725	60.6204921725	60.6204921725	60.6204921725	60.6204921725	60.6204921725	60.6204921725	60.6204921725	60.6204921725	60.6204921725	60.6204921725
Kmeans_03	58.7740194823	58.7740194823	0	58.7740194823	58.7740194823	58.7740194823	58.7740194823	58.7740194823	58.7740194823	58.7740194823	58.7740194823	58.7740194823	58.7740194823	58.7740194823	58.7740194823	58.7740194823	58.7740194823	58.7740194823	58.7740194823	58.7740194823	58.7740194823	58.7740194823	58.7740194823	58.7740194823	58.7740194823
Kmeans_04	68.510451438	68.510451438	68.510451438	0	68.510451438	68.510451438	68.510451438	68.510451438	68.510451438	68.510451438	68.510451438	68.510451438	68.510451438	68.510451438	68.510451438	68.510451438	68.510451438	68.510451438	68.510451438	68.510451438	68.510451438	68.510451438	68.510451438	68.510451438	68.510451438
Kmeans_05	57.8084894267	57.8084894267	57.8084894267	57.8084894267	0	57.8084894267	57.8084894267	57.8084894267	57.8084894267	57.8084894267	57.8084894267	57.8084894267	57.8084894267	57.8084894267	57.8084894267	57.8084894267	57.8084894267	57.8084894267	57.8084894267	57.8084894267	57.8084894267	57.8084894267	57.8084894267	57.8084894267	57.8084894267
Kmeans_06	65.6937887695	65.6937887695	65.6937887695	65.6937887695	65.6937887695	0	65.6937887695	65.6937887695	65.6937887695	65.6937887695	65.6937887695	65.6937887695	65.6937887695	65.6937887695	65.6937887695	65.6937887695	65.6937887695	65.6937887695	65.6937887695	65.6937887695	65.6937887695	65.6937887695	65.6937887695	65.6937887695	65.6937887695
Kmeans_07	66.2456697012	66.2456697012	66.2456697012	66.2456697012	66.2456697012	66.2456697012	0	66.2456697012	66.2456697012	66.2456697012	66.2456697012	66.2456697012	66.2456697012	66.2456697012	66.2456697012	66.2456697012	66.2456697012	66.2456697012	66.2456697012	66.2456697012	66.2456697012	66.2456697012	66.2456697012	66.2456697012	66.2456697012
Kmeans_08	84.3213668621	84.3213668621	84.3213668621	84.3213668621	84.3213668621	84.3213668621	84.3213668621	0	84.3213668621	84.3213668621	84.3213668621	84.3213668621	84.3213668621	84.3213668621	84.3213668621	84.3213668621	84.3213668621	84.3213668621	84.3213668621	84.3213668621	84.3213668621	84.3213668621	84.3213668621	84.3213668621	84.3213668621
Kmeans_09	82.097174367	82.097174367	82.097174367	82.097174367	82.097174367	82.097174367	82.097174367	82.097174367	0	82.097174367	82.097174367	82.097174367	82.097174367	82.097174367	82.097174367	82.097174367	82.097174367	82.097174367	82.097174367	82.097174367	82.097174367	82.097174367	82.097174367	82.097174367	82.097174367
Kmeans_10	49.6849870501	49.6849870501	49.6849870501	49.6849870501	49.6849870501	49.6849870501	49.6849870501	49.6849870501	49.6849870501	0	49.6849870501	49.6849870501	49.6849870501	49.6849870501	49.6849870501	49.6849870501	49.6849870501	49.6849870501	49.6849870501	49.6849870501	49.6849870501	49.6849870501	49.6849870501	49.6849870501	49.6849870501
Kmeans_11	54.8606250234	54.8606250234	54.8606250234	54.8606250234	54.8606250234	54.8606250234	54.8606250234	54.8606250234	54.8606250234	54.8606250234	0	54.8606250234	54.8606250234	54.8606250234	54.8606250234	54.8606250234	54.8606250234	54.8606250234	54.8606250234	54.8606250234	54.8606250234	54.8606250234	54.8606250234	54.8606250234	54.8606250234
Kmeans_12	84.3057531919	84.3057531919	84.3057531919	84.3057531919	84.3057531919	84.3057531919	84.3057531919	84.3057531919	84.3057531919	84.3057531919	84.3057531919	0	84.3057531919	84.3057531919	84.3057531919	84.3057531919	84.3057531919	84.3057531919	84.3057531919	84.3057531919	84.3057531919	84.3057531919	84.3057531919	84.3057531919	84.3057531919
Kmeans_13	72.1137424639	72.1137424639	72.1137424639	72.1137424639	72.1137424639	72.1137424639	72.1137424639	72.1137424639	72.1137424639	72.1137424639	72.1137424639	72.1137424639	0	72.1137424639	72.1137424639	72.1137424639	72.1137424639	72.1137424639	72.1137424639	72.1137424639	72.1137424639	72.1137424639	72.1137424639	72.1137424639	72.1137424639
Kmeans_14	42.7762938922	42.7762938922	42.7762938922	42.7762938922	42.7762938922	42.7762938922	42.7762938922	42.7762938922	42.7762938922	42.7762938922	42.7762938922	42.7762938922	42.7762938922	0	42.7762938922	42.7762938922	42.7762938922	42.7762938922	42.7762938922	42.7762938922	42.7762938922	42.7762938922	42.7762938922	42.7762938922	42.7762938922
Kmeans_15	75.8541506932	75.8541506932	75.8541506932	75.8541506932	75.8541506932	75.8541506932	75.8541506932	75.8541506932	75.8541506932	75.8541506932	75.8541506932	75.8541506932	75.8541506932	75.8541506932	0	75.8541506932	75.8541506932	75.8541506932	75.8541506932	75.8541506932	75.8541506932	75.8541506932	75.8541506932	75.8541506932	75.8541506932
Kmeans_16	43.881099207	43.881099207	43.881099207	43.881099207	43.881099207	43.881099207	43.881099207	43.881099207	43.881099207	43.881099207	43.881099207	43.881099207	43.881099207	43.881099207	43.881099207	0	43.881099207	43.881099207	43.881099207	43.881099207	43.881099207	43.881099207	43.881099207	43.881099207	43.881099207
Kmeans_17	83.8707096166	83.8707096166	83.8707096166	83.8707096166	83.8707096166	83.8707096166	83.8707096166	83.8707096166	83.8707096166	83.8707096166	83.8707096166	83.8707096166	83.8707096166	83.8707096166	83.8707096166	83.8707096166	0	83.8707096166	83.8707096166	83.8707096166	83.8707096166	83.8707096166	83.8707096166	83.8707096166	83.8707096166
Kmeans_18	69.6010707375	69.6010707375	69.6010707375	69.6010707375	69.6010707375	69.6010707375	69.6010707375	69.6010707375	69.6010707375	69.6010707375	69.6010707375	69.6010707375	69.6010707375	69.6010707375	69.6010707375	69.6010707375	69.6010707375	0	69.6010707375	69.6010707375	69.6010707375	69.6010707375	69.6010707375	69.6010707375	69.6010707375
Kmeans_19	53.2487178203	53.2487178203	53.2487178203	53.2487178203	53.2487178203	53.2487178203	53.2487178203	53.2487178203	53.2487178203	53.2487178203	53.2487178203	53.2487178203	53.2487178203	53.2487178203	53.2487178203	53.2487178203	53.2487178203	53.2487178203	0	53.2487178203	53.2487178203	53.2487178203	53.2487178203	53.2487178203	53.2487178203
Kmeans_20	78.2960022396	78.2960022396	78.2960022396	78.2960022396	78.2960022396	78.2960022396	78.2960022396	78.2960022396	78.2960022396	78.2960022396	78.2960022396	78.2960022396	78.2960022396	78.2960022396	78.2960022396	78.2960022396	78.2960022396	78.2960022396	78.2960022396	0	78.2960022396	78.2960022396	78.2960022396	78.2960022396	78.2960022396
Kmeans_21	79.5154824894	79.5154824894	79.5154824894	79.5154824894	79.5154824894	79.5154824894	79.5154824894	79.5154824894	79.5154824894	79.5154824894	79.5154824894	79.5154824894	79.5154824894	79.5154824894	79.5154824894	79.5154824894	79.5154824894	79.5154824894	79.5154824894	79.5154824894	0	79.5154824894	79.5154824894	79.5154824894	79.5154824894
Kmeans_22	53.6273559869	53.6273559869	53.6273559869	53.6273559869	53.6273559869	53.6273559869	53.6273559869	53.6273559869	53.6273559869	53.6273559869	53.6273559869	53.6273559869	53.6273559869	53.6273559869	53.6273559869	53.6273559869	53.6273559869	53.6273559869	53.6273559869	53.6273559869	53.6273559869	0	53.6273559869	53.6273559869	53.6273559869
Kmeans_23	66.5842819456	66.5842819456	66.5842819456	66.5842819456	66.5842819456	66.5842819456	66.5842819456	66.5842819456	66.5842819456	66.5842819456	66.5842819456	66.5842819456	66.5842819456	66.5842819456	66.5842819456	66.5842819456	66.5842819456	66.5842819456	66.5842819456	66.5842819456	66.5842819456	66.5842819456	0	66.5842819456	66.5842819456
Kmeans_24	91.6432355507	91.6432355507	91.6432355507	91.6432355507	91.6432355507	91.6432355507	91.6432355507	91.6432355507	91.6432355507	91.6432355507	91.6432355507	91.6432355507	91.6432355507	91.6432355507	91.6432355507	91.6432355507	91.6432355507	91.6432355507	91.6432355507	91.6432355507	91.6432355507	91.6432355507	91.6432355507	0	91.6432355507
Kmeans_25	67.3501947134	67.3501947134	67.3501947134	67.3501947134	67.3501947134	67.3501947134	67.3501947134	67.3501947134	67.3501947134	67.3501947134	67.3501947134	67.3501947134	67.3501947134	67.3501947134	67.3501947134	67.3501947134	67.3501947134	67.3501947134	67.3501947134	67.3501947134	67.3501947134	67.3501947134	67.3501947134	67.3501947134	0
