## Supplementary Data (Data S1 - S19) for "Climate and land-use shape the spread of zoonotic yellow fever virus": C20_1_Annual_Minimum_LandSurfaceTemp_MEAN_destination.csv

	Kmeans_01	Kmeans_02	Kmeans_03	Kmeans_04	Kmeans_05	Kmeans_06	Kmeans_07	Kmeans_08	Kmeans_09	Kmeans_10	Kmeans_11	Kmeans_12	Kmeans_13	Kmeans_14	Kmeans_15	Kmeans_16	Kmeans_17	Kmeans_18	Kmeans_19	Kmeans_20	Kmeans_21	Kmeans_22	Kmeans_23	Kmeans_24	Kmeans_25
Kmeans_01	0	14400.328252	14538.5852273	14602.112963	14458.965625	14481.1514128	14531.2997685	14509.7311709	14537.4980293	14565.1924342	14368.0648148	14493.8016304	14506.3087017	14355.1004322	14692.2327899	14395.3241758	14697.7117395	14520.7604814	14414.7979485	14552.2027699	14550.3175916	14474.117515	14489.8978389	14772.4883464	14391.35492
Kmeans_02	14455.4965062	0	14538.5852273	14602.112963	14458.965625	14481.1514128	14531.2997685	14509.7311709	14537.4980293	14565.1924342	14368.0648148	14493.8016304	14506.3087017	14355.1004322	14692.2327899	14395.3241758	14697.7117395	14520.7604814	14414.7979485	14552.2027699	14550.3175916	14474.117515	14489.8978389	14772.4883464	14391.35492
Kmeans_03	14455.4965062	14400.328252	0	14602.112963	14458.965625	14481.1514128	14531.2997685	14509.7311709	14537.4980293	14565.1924342	14368.0648148	14493.8016304	14506.3087017	14355.1004322	14692.2327899	14395.3241758	14697.7117395	14520.7604814	14414.7979485	14552.2027699	14550.3175916	14474.117515	14489.8978389	14772.4883464	14391.35492
Kmeans_04	14455.4965062	14400.328252	14538.5852273	0	14458.965625	14481.1514128	14531.2997685	14509.7311709	14537.4980293	14565.1924342	14368.0648148	14493.8016304	14506.3087017	14355.1004322	14692.2327899	14395.3241758	14697.7117395	14520.7604814	14414.7979485	14552.2027699	14550.3175916	14474.117515	14489.8978389	14772.4883464	14391.35492
Kmeans_05	14455.4965062	14400.328252	14538.5852273	14602.112963	0	14481.1514128	14531.2997685	14509.7311709	14537.4980293	14565.1924342	14368.0648148	14493.8016304	14506.3087017	14355.1004322	14692.2327899	14395.3241758	14697.7117395	14520.7604814	14414.7979485	14552.2027699	14550.3175916	14474.117515	14489.8978389	14772.4883464	14391.35492
Kmeans_06	14455.4965062	14400.328252	14538.5852273	14602.112963	14458.965625	0	14531.2997685	14509.7311709	14537.4980293	14565.1924342	14368.0648148	14493.8016304	14506.3087017	14355.1004322	14692.2327899	14395.3241758	14697.7117395	14520.7604814	14414.7979485	14552.2027699	14550.3175916	14474.117515	14489.8978389	14772.4883464	14391.35492
Kmeans_07	14455.4965062	14400.328252	14538.5852273	14602.112963	14458.965625	14481.1514128	0	14509.7311709	14537.4980293	14565.1924342	14368.0648148	14493.8016304	14506.3087017	14355.1004322	14692.2327899	14395.3241758	14697.7117395	14520.7604814	14414.7979485	14552.2027699	14550.3175916	14474.117515	14489.8978389	14772.4883464	14391.35492
Kmeans_08	14455.4965062	14400.328252	14538.5852273	14602.112963	14458.965625	14481.1514128	14531.2997685	0	14537.4980293	14565.1924342	14368.0648148	14493.8016304	14506.3087017	14355.1004322	14692.2327899	14395.3241758	14697.7117395	14520.7604814	14414.7979485	14552.2027699	14550.3175916	14474.117515	14489.8978389	14772.4883464	14391.35492
Kmeans_09	14455.4965062	14400.328252	14538.5852273	14602.112963	14458.965625	14481.1514128	14531.2997685	14509.7311709	0	14565.1924342	14368.0648148	14493.8016304	14506.3087017	14355.1004322	14692.2327899	14395.3241758	14697.7117395	14520.7604814	14414.7979485	14552.2027699	14550.3175916	14474.117515	14489.8978389	14772.4883464	14391.35492
Kmeans_10	14455.4965062	14400.328252	14538.5852273	14602.112963	14458.965625	14481.1514128	14531.2997685	14509.7311709	14537.4980293	0	14368.0648148	14493.8016304	14506.3087017	14355.1004322	14692.2327899	14395.3241758	14697.7117395	14520.7604814	14414.7979485	14552.2027699	14550.3175916	14474.117515	14489.8978389	14772.4883464	14391.35492
Kmeans_11	14455.4965062	14400.328252	14538.5852273	14602.112963	14458.965625	14481.1514128	14531.2997685	14509.7311709	14537.4980293	14565.1924342	0	14493.8016304	14506.3087017	14355.1004322	14692.2327899	14395.3241758	14697.7117395	14520.7604814	14414.7979485	14552.2027699	14550.3175916	14474.117515	14489.8978389	14772.4883464	14391.35492
Kmeans_12	14455.4965062	14400.328252	14538.5852273	14602.112963	14458.965625	14481.1514128	14531.2997685	14509.7311709	14537.4980293	14565.1924342	14368.0648148	0	14506.3087017	14355.1004322	14692.2327899	14395.3241758	14697.7117395	14520.7604814	14414.7979485	14552.2027699	14550.3175916	14474.117515	14489.8978389	14772.4883464	14391.35492
Kmeans_13	14455.4965062	14400.328252	14538.5852273	14602.112963	14458.965625	14481.1514128	14531.2997685	14509.7311709	14537.4980293	14565.1924342	14368.0648148	14493.8016304	0	14355.1004322	14692.2327899	14395.3241758	14697.7117395	14520.7604814	14414.7979485	14552.2027699	14550.3175916	14474.117515	14489.8978389	14772.4883464	14391.35492
Kmeans_14	14455.4965062	14400.328252	14538.5852273	14602.112963	14458.965625	14481.1514128	14531.2997685	14509.7311709	14537.4980293	14565.1924342	14368.0648148	14493.8016304	14506.3087017	0	14692.2327899	14395.3241758	14697.7117395	14520.7604814	14414.7979485	14552.2027699	14550.3175916	14474.117515	14489.8978389	14772.4883464	14391.35492
Kmeans_15	14455.4965062	14400.328252	14538.5852273	14602.112963	14458.965625	14481.1514128	14531.2997685	14509.7311709	14537.4980293	14565.1924342	14368.0648148	14493.8016304	14506.3087017	14355.1004322	0	14395.3241758	14697.7117395	14520.7604814	14414.7979485	14552.2027699	14550.3175916	14474.117515	14489.8978389	14772.4883464	14391.35492
Kmeans_16	14455.4965062	14400.328252	14538.5852273	14602.112963	14458.965625	14481.1514128	14531.2997685	14509.7311709	14537.4980293	14565.1924342	14368.0648148	14493.8016304	14506.3087017	14355.1004322	14692.2327899	0	14697.7117395	14520.7604814	14414.7979485	14552.2027699	14550.3175916	14474.117515	14489.8978389	14772.4883464	14391.35492
Kmeans_17	14455.4965062	14400.328252	14538.5852273	14602.112963	14458.965625	14481.1514128	14531.2997685	14509.7311709	14537.4980293	14565.1924342	14368.0648148	14493.8016304	14506.3087017	14355.1004322	14692.2327899	14395.3241758	0	14520.7604814	14414.7979485	14552.2027699	14550.3175916	14474.117515	14489.8978389	14772.4883464	14391.35492
Kmeans_18	14455.4965062	14400.328252	14538.5852273	14602.112963	14458.965625	14481.1514128	14531.2997685	14509.7311709	14537.4980293	14565.1924342	14368.0648148	14493.8016304	14506.3087017	14355.1004322	14692.2327899	14395.3241758	14697.7117395	0	14414.7979485	14552.2027699	14550.3175916	14474.117515	14489.8978389	14772.4883464	14391.35492
Kmeans_19	14455.4965062	14400.328252	14538.5852273	14602.112963	14458.965625	14481.1514128	14531.2997685	14509.7311709	14537.4980293	14565.1924342	14368.0648148	14493.8016304	14506.3087017	14355.1004322	14692.2327899	14395.3241758	14697.7117395	14520.7604814	0	14552.2027699	14550.3175916	14474.117515	14489.8978389	14772.4883464	14391.35492
Kmeans_20	14455.4965062	14400.328252	14538.5852273	14602.112963	14458.965625	14481.1514128	14531.2997685	14509.7311709	14537.4980293	14565.1924342	14368.0648148	14493.8016304	14506.3087017	14355.1004322	14692.2327899	14395.3241758	14697.7117395	14520.7604814	14414.7979485	0	14550.3175916	14474.117515	14489.8978389	14772.4883464	14391.35492
Kmeans_21	14455.4965062	14400.328252	14538.5852273	14602.112963	14458.965625	14481.1514128	14531.2997685	14509.7311709	14537.4980293	14565.1924342	14368.0648148	14493.8016304	14506.3087017	14355.1004322	14692.2327899	14395.3241758	14697.7117395	14520.7604814	14414.7979485	14552.2027699	0	14474.117515	14489.8978389	14772.4883464	14391.35492
Kmeans_22	14455.4965062	14400.328252	14538.5852273	14602.112963	14458.965625	14481.1514128	14531.2997685	14509.7311709	14537.4980293	14565.1924342	14368.0648148	14493.8016304	14506.3087017	14355.1004322	14692.2327899	14395.3241758	14697.7117395	14520.7604814	14414.7979485	14552.2027699	14550.3175916	0	14489.8978389	14772.4883464	14391.35492
Kmeans_23	14455.4965062	14400.328252	14538.5852273	14602.112963	14458.965625	14481.1514128	14531.2997685	14509.7311709	14537.4980293	14565.1924342	14368.0648148	14493.8016304	14506.3087017	14355.1004322	14692.2327899	14395.3241758	14697.7117395	14520.7604814	14414.7979485	14552.2027699	14550.3175916	14474.117515	0	14772.4883464	14391.35492
Kmeans_24	14455.4965062	14400.328252	14538.5852273	14602.112963	14458.965625	14481.1514128	14531.2997685	14509.7311709	14537.4980293	14565.1924342	14368.0648148	14493.8016304	14506.3087017	14355.1004322	14692.2327899	14395.3241758	14697.7117395	14520.7604814	14414.7979485	14552.2027699	14550.3175916	14474.117515	14489.8978389	0	14391.35492
Kmeans_25	14455.4965062	14400.328252	14538.5852273	14602.112963	14458.965625	14481.1514128	14531.2997685	14509.7311709	14537.4980293	14565.1924342	14368.0648148	14493.8016304	14506.3087017	14355.1004322	14692.2327899	14395.3241758	14697.7117395	14520.7604814	14414.7979485	14552.2027699	14550.3175916	14474.117515	14489.8978389	14772.4883464	0
