## Supplementary Data (Data S1 - S19) for "Climate and land-use shape the spread of zoonotic yellow fever virus": C20_1_Annual_Minimum_LandSurfaceTemp_MEAN_origin.csv

	Kmeans_01	Kmeans_02	Kmeans_03	Kmeans_04	Kmeans_05	Kmeans_06	Kmeans_07	Kmeans_08	Kmeans_09	Kmeans_10	Kmeans_11	Kmeans_12	Kmeans_13	Kmeans_14	Kmeans_15	Kmeans_16	Kmeans_17	Kmeans_18	Kmeans_19	Kmeans_20	Kmeans_21	Kmeans_22	Kmeans_23	Kmeans_24	Kmeans_25
Kmeans_01	0	14455.4965062	14455.4965062	14455.4965062	14455.4965062	14455.4965062	14455.4965062	14455.4965062	14455.4965062	14455.4965062	14455.4965062	14455.4965062	14455.4965062	14455.4965062	14455.4965062	14455.4965062	14455.4965062	14455.4965062	14455.4965062	14455.4965062	14455.4965062	14455.4965062	14455.4965062	14455.4965062	14455.4965062
Kmeans_02	14400.328252	0	14400.328252	14400.328252	14400.328252	14400.328252	14400.328252	14400.328252	14400.328252	14400.328252	14400.328252	14400.328252	14400.328252	14400.328252	14400.328252	14400.328252	14400.328252	14400.328252	14400.328252	14400.328252	14400.328252	14400.328252	14400.328252	14400.328252	14400.328252
Kmeans_03	14538.5852273	14538.5852273	0	14538.5852273	14538.5852273	14538.5852273	14538.5852273	14538.5852273	14538.5852273	14538.5852273	14538.5852273	14538.5852273	14538.5852273	14538.5852273	14538.5852273	14538.5852273	14538.5852273	14538.5852273	14538.5852273	14538.5852273	14538.5852273	14538.5852273	14538.5852273	14538.5852273	14538.5852273
Kmeans_04	14602.112963	14602.112963	14602.112963	0	14602.112963	14602.112963	14602.112963	14602.112963	14602.112963	14602.112963	14602.112963	14602.112963	14602.112963	14602.112963	14602.112963	14602.112963	14602.112963	14602.112963	14602.112963	14602.112963	14602.112963	14602.112963	14602.112963	14602.112963	14602.112963
Kmeans_05	14458.965625	14458.965625	14458.965625	14458.965625	0	14458.965625	14458.965625	14458.965625	14458.965625	14458.965625	14458.965625	14458.965625	14458.965625	14458.965625	14458.965625	14458.965625	14458.965625	14458.965625	14458.965625	14458.965625	14458.965625	14458.965625	14458.965625	14458.965625	14458.965625
Kmeans_06	14481.1514128	14481.1514128	14481.1514128	14481.1514128	14481.1514128	0	14481.1514128	14481.1514128	14481.1514128	14481.1514128	14481.1514128	14481.1514128	14481.1514128	14481.1514128	14481.1514128	14481.1514128	14481.1514128	14481.1514128	14481.1514128	14481.1514128	14481.1514128	14481.1514128	14481.1514128	14481.1514128	14481.1514128
Kmeans_07	14531.2997685	14531.2997685	14531.2997685	14531.2997685	14531.2997685	14531.2997685	0	14531.2997685	14531.2997685	14531.2997685	14531.2997685	14531.2997685	14531.2997685	14531.2997685	14531.2997685	14531.2997685	14531.2997685	14531.2997685	14531.2997685	14531.2997685	14531.2997685	14531.2997685	14531.2997685	14531.2997685	14531.2997685
Kmeans_08	14509.7311709	14509.7311709	14509.7311709	14509.7311709	14509.7311709	14509.7311709	14509.7311709	0	14509.7311709	14509.7311709	14509.7311709	14509.7311709	14509.7311709	14509.7311709	14509.7311709	14509.7311709	14509.7311709	14509.7311709	14509.7311709	14509.7311709	14509.7311709	14509.7311709	14509.7311709	14509.7311709	14509.7311709
Kmeans_09	14537.4980293	14537.4980293	14537.4980293	14537.4980293	14537.4980293	14537.4980293	14537.4980293	14537.4980293	0	14537.4980293	14537.4980293	14537.4980293	14537.4980293	14537.4980293	14537.4980293	14537.4980293	14537.4980293	14537.4980293	14537.4980293	14537.4980293	14537.4980293	14537.4980293	14537.4980293	14537.4980293	14537.4980293
Kmeans_10	14565.1924342	14565.1924342	14565.1924342	14565.1924342	14565.1924342	14565.1924342	14565.1924342	14565.1924342	14565.1924342	0	14565.1924342	14565.1924342	14565.1924342	14565.1924342	14565.1924342	14565.1924342	14565.1924342	14565.1924342	14565.1924342	14565.1924342	14565.1924342	14565.1924342	14565.1924342	14565.1924342	14565.1924342
Kmeans_11	14368.0648148	14368.0648148	14368.0648148	14368.0648148	14368.0648148	14368.0648148	14368.0648148	14368.0648148	14368.0648148	14368.0648148	0	14368.0648148	14368.0648148	14368.0648148	14368.0648148	14368.0648148	14368.0648148	14368.0648148	14368.0648148	14368.0648148	14368.0648148	14368.0648148	14368.0648148	14368.0648148	14368.0648148
Kmeans_12	14493.8016304	14493.8016304	14493.8016304	14493.8016304	14493.8016304	14493.8016304	14493.8016304	14493.8016304	14493.8016304	14493.8016304	14493.8016304	0	14493.8016304	14493.8016304	14493.8016304	14493.8016304	14493.8016304	14493.8016304	14493.8016304	14493.8016304	14493.8016304	14493.8016304	14493.8016304	14493.8016304	14493.8016304
Kmeans_13	14506.3087017	14506.3087017	14506.3087017	14506.3087017	14506.3087017	14506.3087017	14506.3087017	14506.3087017	14506.3087017	14506.3087017	14506.3087017	14506.3087017	0	14506.3087017	14506.3087017	14506.3087017	14506.3087017	14506.3087017	14506.3087017	14506.3087017	14506.3087017	14506.3087017	14506.3087017	14506.3087017	14506.3087017
Kmeans_14	14355.1004322	14355.1004322	14355.1004322	14355.1004322	14355.1004322	14355.1004322	14355.1004322	14355.1004322	14355.1004322	14355.1004322	14355.1004322	14355.1004322	14355.1004322	0	14355.1004322	14355.1004322	14355.1004322	14355.1004322	14355.1004322	14355.1004322	14355.1004322	14355.1004322	14355.1004322	14355.1004322	14355.1004322
Kmeans_15	14692.2327899	14692.2327899	14692.2327899	14692.2327899	14692.2327899	14692.2327899	14692.2327899	14692.2327899	14692.2327899	14692.2327899	14692.2327899	14692.2327899	14692.2327899	14692.2327899	0	14692.2327899	14692.2327899	14692.2327899	14692.2327899	14692.2327899	14692.2327899	14692.2327899	14692.2327899	14692.2327899	14692.2327899
Kmeans_16	14395.3241758	14395.3241758	14395.3241758	14395.3241758	14395.3241758	14395.3241758	14395.3241758	14395.3241758	14395.3241758	14395.3241758	14395.3241758	14395.3241758	14395.3241758	14395.3241758	14395.3241758	0	14395.3241758	14395.3241758	14395.3241758	14395.3241758	14395.3241758	14395.3241758	14395.3241758	14395.3241758	14395.3241758
Kmeans_17	14697.7117395	14697.7117395	14697.7117395	14697.7117395	14697.7117395	14697.7117395	14697.7117395	14697.7117395	14697.7117395	14697.7117395	14697.7117395	14697.7117395	14697.7117395	14697.7117395	14697.7117395	14697.7117395	0	14697.7117395	14697.7117395	14697.7117395	14697.7117395	14697.7117395	14697.7117395	14697.7117395	14697.7117395
Kmeans_18	14520.7604814	14520.7604814	14520.7604814	14520.7604814	14520.7604814	14520.7604814	14520.7604814	14520.7604814	14520.7604814	14520.7604814	14520.7604814	14520.7604814	14520.7604814	14520.7604814	14520.7604814	14520.7604814	14520.7604814	0	14520.7604814	14520.7604814	14520.7604814	14520.7604814	14520.7604814	14520.7604814	14520.7604814
Kmeans_19	14414.7979485	14414.7979485	14414.7979485	14414.7979485	14414.7979485	14414.7979485	14414.7979485	14414.7979485	14414.7979485	14414.7979485	14414.7979485	14414.7979485	14414.7979485	14414.7979485	14414.7979485	14414.7979485	14414.7979485	14414.7979485	0	14414.7979485	14414.7979485	14414.7979485	14414.7979485	14414.7979485	14414.7979485
Kmeans_20	14552.2027699	14552.2027699	14552.2027699	14552.2027699	14552.2027699	14552.2027699	14552.2027699	14552.2027699	14552.2027699	14552.2027699	14552.2027699	14552.2027699	14552.2027699	14552.2027699	14552.2027699	14552.2027699	14552.2027699	14552.2027699	14552.2027699	0	14552.2027699	14552.2027699	14552.2027699	14552.2027699	14552.2027699
Kmeans_21	14550.3175916	14550.3175916	14550.3175916	14550.3175916	14550.3175916	14550.3175916	14550.3175916	14550.3175916	14550.3175916	14550.3175916	14550.3175916	14550.3175916	14550.3175916	14550.3175916	14550.3175916	14550.3175916	14550.3175916	14550.3175916	14550.3175916	14550.3175916	0	14550.3175916	14550.3175916	14550.3175916	14550.3175916
Kmeans_22	14474.117515	14474.117515	14474.117515	14474.117515	14474.117515	14474.117515	14474.117515	14474.117515	14474.117515	14474.117515	14474.117515	14474.117515	14474.117515	14474.117515	14474.117515	14474.117515	14474.117515	14474.117515	14474.117515	14474.117515	14474.117515	0	14474.117515	14474.117515	14474.117515
Kmeans_23	14489.8978389	14489.8978389	14489.8978389	14489.8978389	14489.8978389	14489.8978389	14489.8978389	14489.8978389	14489.8978389	14489.8978389	14489.8978389	14489.8978389	14489.8978389	14489.8978389	14489.8978389	14489.8978389	14489.8978389	14489.8978389	14489.8978389	14489.8978389	14489.8978389	14489.8978389	0	14489.8978389	14489.8978389
Kmeans_24	14772.4883464	14772.4883464	14772.4883464	14772.4883464	14772.4883464	14772.4883464	14772.4883464	14772.4883464	14772.4883464	14772.4883464	14772.4883464	14772.4883464	14772.4883464	14772.4883464	14772.4883464	14772.4883464	14772.4883464	14772.4883464	14772.4883464	14772.4883464	14772.4883464	14772.4883464	14772.4883464	0	14772.4883464
Kmeans_25	14391.35492	14391.35492	14391.35492	14391.35492	14391.35492	14391.35492	14391.35492	14391.35492	14391.35492	14391.35492	14391.35492	14391.35492	14391.35492	14391.35492	14391.35492	14391.35492	14391.35492	14391.35492	14391.35492	14391.35492	14391.35492	14391.35492	14391.35492	14391.35492	0
