## Supplementary Data (Data S1 - S19) for "Climate and land-use shape the spread of zoonotic yellow fever virus": C21_1_Annual_Maximum_LandSurfaceTemp_MEAN_destination.csv

	Kmeans_01	Kmeans_02	Kmeans_03	Kmeans_04	Kmeans_05	Kmeans_06	Kmeans_07	Kmeans_08	Kmeans_09	Kmeans_10	Kmeans_11	Kmeans_12	Kmeans_13	Kmeans_14	Kmeans_15	Kmeans_16	Kmeans_17	Kmeans_18	Kmeans_19	Kmeans_20	Kmeans_21	Kmeans_22	Kmeans_23	Kmeans_24	Kmeans_25
Kmeans_01	0	15494.547002	15659.5727983	15791.9361111	15648.5494792	15582.7409398	15679.0248843	15598.7697785	15672.8806306	15656.3754112	15440.384838	15619.486166	15647.3915746	15476.3469758	15980.8464674	15494.2637363	16023.3756333	15639.265528	15569.0825382	15787.2562145	15752.1290733	15587.9258982	15639.2977717	16039.8995822	15510.456064
Kmeans_02	15552.695264	0	15659.5727983	15791.9361111	15648.5494792	15582.7409398	15679.0248843	15598.7697785	15672.8806306	15656.3754112	15440.384838	15619.486166	15647.3915746	15476.3469758	15980.8464674	15494.2637363	16023.3756333	15639.265528	15569.0825382	15787.2562145	15752.1290733	15587.9258982	15639.2977717	16039.8995822	15510.456064
Kmeans_03	15552.695264	15494.547002	0	15791.9361111	15648.5494792	15582.7409398	15679.0248843	15598.7697785	15672.8806306	15656.3754112	15440.384838	15619.486166	15647.3915746	15476.3469758	15980.8464674	15494.2637363	16023.3756333	15639.265528	15569.0825382	15787.2562145	15752.1290733	15587.9258982	15639.2977717	16039.8995822	15510.456064
Kmeans_04	15552.695264	15494.547002	15659.5727983	0	15648.5494792	15582.7409398	15679.0248843	15598.7697785	15672.8806306	15656.3754112	15440.384838	15619.486166	15647.3915746	15476.3469758	15980.8464674	15494.2637363	16023.3756333	15639.265528	15569.0825382	15787.2562145	15752.1290733	15587.9258982	15639.2977717	16039.8995822	15510.456064
Kmeans_05	15552.695264	15494.547002	15659.5727983	15791.9361111	0	15582.7409398	15679.0248843	15598.7697785	15672.8806306	15656.3754112	15440.384838	15619.486166	15647.3915746	15476.3469758	15980.8464674	15494.2637363	16023.3756333	15639.265528	15569.0825382	15787.2562145	15752.1290733	15587.9258982	15639.2977717	16039.8995822	15510.456064
Kmeans_06	15552.695264	15494.547002	15659.5727983	15791.9361111	15648.5494792	0	15679.0248843	15598.7697785	15672.8806306	15656.3754112	15440.384838	15619.486166	15647.3915746	15476.3469758	15980.8464674	15494.2637363	16023.3756333	15639.265528	15569.0825382	15787.2562145	15752.1290733	15587.9258982	15639.2977717	16039.8995822	15510.456064
Kmeans_07	15552.695264	15494.547002	15659.5727983	15791.9361111	15648.5494792	15582.7409398	0	15598.7697785	15672.8806306	15656.3754112	15440.384838	15619.486166	15647.3915746	15476.3469758	15980.8464674	15494.2637363	16023.3756333	15639.265528	15569.0825382	15787.2562145	15752.1290733	15587.9258982	15639.2977717	16039.8995822	15510.456064
Kmeans_08	15552.695264	15494.547002	15659.5727983	15791.9361111	15648.5494792	15582.7409398	15679.0248843	0	15672.8806306	15656.3754112	15440.384838	15619.486166	15647.3915746	15476.3469758	15980.8464674	15494.2637363	16023.3756333	15639.265528	15569.0825382	15787.2562145	15752.1290733	15587.9258982	15639.2977717	16039.8995822	15510.456064
Kmeans_09	15552.695264	15494.547002	15659.5727983	15791.9361111	15648.5494792	15582.7409398	15679.0248843	15598.7697785	0	15656.3754112	15440.384838	15619.486166	15647.3915746	15476.3469758	15980.8464674	15494.2637363	16023.3756333	15639.265528	15569.0825382	15787.2562145	15752.1290733	15587.9258982	15639.2977717	16039.8995822	15510.456064
Kmeans_10	15552.695264	15494.547002	15659.5727983	15791.9361111	15648.5494792	15582.7409398	15679.0248843	15598.7697785	15672.8806306	0	15440.384838	15619.486166	15647.3915746	15476.3469758	15980.8464674	15494.2637363	16023.3756333	15639.265528	15569.0825382	15787.2562145	15752.1290733	15587.9258982	15639.2977717	16039.8995822	15510.456064
Kmeans_11	15552.695264	15494.547002	15659.5727983	15791.9361111	15648.5494792	15582.7409398	15679.0248843	15598.7697785	15672.8806306	15656.3754112	0	15619.486166	15647.3915746	15476.3469758	15980.8464674	15494.2637363	16023.3756333	15639.265528	15569.0825382	15787.2562145	15752.1290733	15587.9258982	15639.2977717	16039.8995822	15510.456064
Kmeans_12	15552.695264	15494.547002	15659.5727983	15791.9361111	15648.5494792	15582.7409398	15679.0248843	15598.7697785	15672.8806306	15656.3754112	15440.384838	0	15647.3915746	15476.3469758	15980.8464674	15494.2637363	16023.3756333	15639.265528	15569.0825382	15787.2562145	15752.1290733	15587.9258982	15639.2977717	16039.8995822	15510.456064
Kmeans_13	15552.695264	15494.547002	15659.5727983	15791.9361111	15648.5494792	15582.7409398	15679.0248843	15598.7697785	15672.8806306	15656.3754112	15440.384838	15619.486166	0	15476.3469758	15980.8464674	15494.2637363	16023.3756333	15639.265528	15569.0825382	15787.2562145	15752.1290733	15587.9258982	15639.2977717	16039.8995822	15510.456064
Kmeans_14	15552.695264	15494.547002	15659.5727983	15791.9361111	15648.5494792	15582.7409398	15679.0248843	15598.7697785	15672.8806306	15656.3754112	15440.384838	15619.486166	15647.3915746	0	15980.8464674	15494.2637363	16023.3756333	15639.265528	15569.0825382	15787.2562145	15752.1290733	15587.9258982	15639.2977717	16039.8995822	15510.456064
Kmeans_15	15552.695264	15494.547002	15659.5727983	15791.9361111	15648.5494792	15582.7409398	15679.0248843	15598.7697785	15672.8806306	15656.3754112	15440.384838	15619.486166	15647.3915746	15476.3469758	0	15494.2637363	16023.3756333	15639.265528	15569.0825382	15787.2562145	15752.1290733	15587.9258982	15639.2977717	16039.8995822	15510.456064
Kmeans_16	15552.695264	15494.547002	15659.5727983	15791.9361111	15648.5494792	15582.7409398	15679.0248843	15598.7697785	15672.8806306	15656.3754112	15440.384838	15619.486166	15647.3915746	15476.3469758	15980.8464674	0	16023.3756333	15639.265528	15569.0825382	15787.2562145	15752.1290733	15587.9258982	15639.2977717	16039.8995822	15510.456064
Kmeans_17	15552.695264	15494.547002	15659.5727983	15791.9361111	15648.5494792	15582.7409398	15679.0248843	15598.7697785	15672.8806306	15656.3754112	15440.384838	15619.486166	15647.3915746	15476.3469758	15980.8464674	15494.2637363	0	15639.265528	15569.0825382	15787.2562145	15752.1290733	15587.9258982	15639.2977717	16039.8995822	15510.456064
Kmeans_18	15552.695264	15494.547002	15659.5727983	15791.9361111	15648.5494792	15582.7409398	15679.0248843	15598.7697785	15672.8806306	15656.3754112	15440.384838	15619.486166	15647.3915746	15476.3469758	15980.8464674	15494.2637363	16023.3756333	0	15569.0825382	15787.2562145	15752.1290733	15587.9258982	15639.2977717	16039.8995822	15510.456064
Kmeans_19	15552.695264	15494.547002	15659.5727983	15791.9361111	15648.5494792	15582.7409398	15679.0248843	15598.7697785	15672.8806306	15656.3754112	15440.384838	15619.486166	15647.3915746	15476.3469758	15980.8464674	15494.2637363	16023.3756333	15639.265528	0	15787.2562145	15752.1290733	15587.9258982	15639.2977717	16039.8995822	15510.456064
Kmeans_20	15552.695264	15494.547002	15659.5727983	15791.9361111	15648.5494792	15582.7409398	15679.0248843	15598.7697785	15672.8806306	15656.3754112	15440.384838	15619.486166	15647.3915746	15476.3469758	15980.8464674	15494.2637363	16023.3756333	15639.265528	15569.0825382	0	15752.1290733	15587.9258982	15639.2977717	16039.8995822	15510.456064
Kmeans_21	15552.695264	15494.547002	15659.5727983	15791.9361111	15648.5494792	15582.7409398	15679.0248843	15598.7697785	15672.8806306	15656.3754112	15440.384838	15619.486166	15647.3915746	15476.3469758	15980.8464674	15494.2637363	16023.3756333	15639.265528	15569.0825382	15787.2562145	0	15587.9258982	15639.2977717	16039.8995822	15510.456064
Kmeans_22	15552.695264	15494.547002	15659.5727983	15791.9361111	15648.5494792	15582.7409398	15679.0248843	15598.7697785	15672.8806306	15656.3754112	15440.384838	15619.486166	15647.3915746	15476.3469758	15980.8464674	15494.2637363	16023.3756333	15639.265528	15569.0825382	15787.2562145	15752.1290733	0	15639.2977717	16039.8995822	15510.456064
Kmeans_23	15552.695264	15494.547002	15659.5727983	15791.9361111	15648.5494792	15582.7409398	15679.0248843	15598.7697785	15672.8806306	15656.3754112	15440.384838	15619.486166	15647.3915746	15476.3469758	15980.8464674	15494.2637363	16023.3756333	15639.265528	15569.0825382	15787.2562145	15752.1290733	15587.9258982	0	16039.8995822	15510.456064
Kmeans_24	15552.695264	15494.547002	15659.5727983	15791.9361111	15648.5494792	15582.7409398	15679.0248843	15598.7697785	15672.8806306	15656.3754112	15440.384838	15619.486166	15647.3915746	15476.3469758	15980.8464674	15494.2637363	16023.3756333	15639.265528	15569.0825382	15787.2562145	15752.1290733	15587.9258982	15639.2977717	0	15510.456064
Kmeans_25	15552.695264	15494.547002	15659.5727983	15791.9361111	15648.5494792	15582.7409398	15679.0248843	15598.7697785	15672.8806306	15656.3754112	15440.384838	15619.486166	15647.3915746	15476.3469758	15980.8464674	15494.2637363	16023.3756333	15639.265528	15569.0825382	15787.2562145	15752.1290733	15587.9258982	15639.2977717	16039.8995822	0
