## Supplementary Data (Data S1 - S19) for "Climate and land-use shape the spread of zoonotic yellow fever virus": C21_1_Annual_Maximum_LandSurfaceTemp_MEAN_origin.csv

	Kmeans_01	Kmeans_02	Kmeans_03	Kmeans_04	Kmeans_05	Kmeans_06	Kmeans_07	Kmeans_08	Kmeans_09	Kmeans_10	Kmeans_11	Kmeans_12	Kmeans_13	Kmeans_14	Kmeans_15	Kmeans_16	Kmeans_17	Kmeans_18	Kmeans_19	Kmeans_20	Kmeans_21	Kmeans_22	Kmeans_23	Kmeans_24	Kmeans_25
Kmeans_01	0	15552.695264	15552.695264	15552.695264	15552.695264	15552.695264	15552.695264	15552.695264	15552.695264	15552.695264	15552.695264	15552.695264	15552.695264	15552.695264	15552.695264	15552.695264	15552.695264	15552.695264	15552.695264	15552.695264	15552.695264	15552.695264	15552.695264	15552.695264	15552.695264
Kmeans_02	15494.547002	0	15494.547002	15494.547002	15494.547002	15494.547002	15494.547002	15494.547002	15494.547002	15494.547002	15494.547002	15494.547002	15494.547002	15494.547002	15494.547002	15494.547002	15494.547002	15494.547002	15494.547002	15494.547002	15494.547002	15494.547002	15494.547002	15494.547002	15494.547002
Kmeans_03	15659.5727983	15659.5727983	0	15659.5727983	15659.5727983	15659.5727983	15659.5727983	15659.5727983	15659.5727983	15659.5727983	15659.5727983	15659.5727983	15659.5727983	15659.5727983	15659.5727983	15659.5727983	15659.5727983	15659.5727983	15659.5727983	15659.5727983	15659.5727983	15659.5727983	15659.5727983	15659.5727983	15659.5727983
Kmeans_04	15791.9361111	15791.9361111	15791.9361111	0	15791.9361111	15791.9361111	15791.9361111	15791.9361111	15791.9361111	15791.9361111	15791.9361111	15791.9361111	15791.9361111	15791.9361111	15791.9361111	15791.9361111	15791.9361111	15791.9361111	15791.9361111	15791.9361111	15791.9361111	15791.9361111	15791.9361111	15791.9361111	15791.9361111
Kmeans_05	15648.5494792	15648.5494792	15648.5494792	15648.5494792	0	15648.5494792	15648.5494792	15648.5494792	15648.5494792	15648.5494792	15648.5494792	15648.5494792	15648.5494792	15648.5494792	15648.5494792	15648.5494792	15648.5494792	15648.5494792	15648.5494792	15648.5494792	15648.5494792	15648.5494792	15648.5494792	15648.5494792	15648.5494792
Kmeans_06	15582.7409398	15582.7409398	15582.7409398	15582.7409398	15582.7409398	0	15582.7409398	15582.7409398	15582.7409398	15582.7409398	15582.7409398	15582.7409398	15582.7409398	15582.7409398	15582.7409398	15582.7409398	15582.7409398	15582.7409398	15582.7409398	15582.7409398	15582.7409398	15582.7409398	15582.7409398	15582.7409398	15582.7409398
Kmeans_07	15679.0248843	15679.0248843	15679.0248843	15679.0248843	15679.0248843	15679.0248843	0	15679.0248843	15679.0248843	15679.0248843	15679.0248843	15679.0248843	15679.0248843	15679.0248843	15679.0248843	15679.0248843	15679.0248843	15679.0248843	15679.0248843	15679.0248843	15679.0248843	15679.0248843	15679.0248843	15679.0248843	15679.0248843
Kmeans_08	15598.7697785	15598.7697785	15598.7697785	15598.7697785	15598.7697785	15598.7697785	15598.7697785	0	15598.7697785	15598.7697785	15598.7697785	15598.7697785	15598.7697785	15598.7697785	15598.7697785	15598.7697785	15598.7697785	15598.7697785	15598.7697785	15598.7697785	15598.7697785	15598.7697785	15598.7697785	15598.7697785	15598.7697785
Kmeans_09	15672.8806306	15672.8806306	15672.8806306	15672.8806306	15672.8806306	15672.8806306	15672.8806306	15672.8806306	0	15672.8806306	15672.8806306	15672.8806306	15672.8806306	15672.8806306	15672.8806306	15672.8806306	15672.8806306	15672.8806306	15672.8806306	15672.8806306	15672.8806306	15672.8806306	15672.8806306	15672.8806306	15672.8806306
Kmeans_10	15656.3754112	15656.3754112	15656.3754112	15656.3754112	15656.3754112	15656.3754112	15656.3754112	15656.3754112	15656.3754112	0	15656.3754112	15656.3754112	15656.3754112	15656.3754112	15656.3754112	15656.3754112	15656.3754112	15656.3754112	15656.3754112	15656.3754112	15656.3754112	15656.3754112	15656.3754112	15656.3754112	15656.3754112
Kmeans_11	15440.384838	15440.384838	15440.384838	15440.384838	15440.384838	15440.384838	15440.384838	15440.384838	15440.384838	15440.384838	0	15440.384838	15440.384838	15440.384838	15440.384838	15440.384838	15440.384838	15440.384838	15440.384838	15440.384838	15440.384838	15440.384838	15440.384838	15440.384838	15440.384838
Kmeans_12	15619.486166	15619.486166	15619.486166	15619.486166	15619.486166	15619.486166	15619.486166	15619.486166	15619.486166	15619.486166	15619.486166	0	15619.486166	15619.486166	15619.486166	15619.486166	15619.486166	15619.486166	15619.486166	15619.486166	15619.486166	15619.486166	15619.486166	15619.486166	15619.486166
Kmeans_13	15647.3915746	15647.3915746	15647.3915746	15647.3915746	15647.3915746	15647.3915746	15647.3915746	15647.3915746	15647.3915746	15647.3915746	15647.3915746	15647.3915746	0	15647.3915746	15647.3915746	15647.3915746	15647.3915746	15647.3915746	15647.3915746	15647.3915746	15647.3915746	15647.3915746	15647.3915746	15647.3915746	15647.3915746
Kmeans_14	15476.3469758	15476.3469758	15476.3469758	15476.3469758	15476.3469758	15476.3469758	15476.3469758	15476.3469758	15476.3469758	15476.3469758	15476.3469758	15476.3469758	15476.3469758	0	15476.3469758	15476.3469758	15476.3469758	15476.3469758	15476.3469758	15476.3469758	15476.3469758	15476.3469758	15476.3469758	15476.3469758	15476.3469758
Kmeans_15	15980.8464674	15980.8464674	15980.8464674	15980.8464674	15980.8464674	15980.8464674	15980.8464674	15980.8464674	15980.8464674	15980.8464674	15980.8464674	15980.8464674	15980.8464674	15980.8464674	0	15980.8464674	15980.8464674	15980.8464674	15980.8464674	15980.8464674	15980.8464674	15980.8464674	15980.8464674	15980.8464674	15980.8464674
Kmeans_16	15494.2637363	15494.2637363	15494.2637363	15494.2637363	15494.2637363	15494.2637363	15494.2637363	15494.2637363	15494.2637363	15494.2637363	15494.2637363	15494.2637363	15494.2637363	15494.2637363	15494.2637363	0	15494.2637363	15494.2637363	15494.2637363	15494.2637363	15494.2637363	15494.2637363	15494.2637363	15494.2637363	15494.2637363
Kmeans_17	16023.3756333	16023.3756333	16023.3756333	16023.3756333	16023.3756333	16023.3756333	16023.3756333	16023.3756333	16023.3756333	16023.3756333	16023.3756333	16023.3756333	16023.3756333	16023.3756333	16023.3756333	16023.3756333	0	16023.3756333	16023.3756333	16023.3756333	16023.3756333	16023.3756333	16023.3756333	16023.3756333	16023.3756333
Kmeans_18	15639.265528	15639.265528	15639.265528	15639.265528	15639.265528	15639.265528	15639.265528	15639.265528	15639.265528	15639.265528	15639.265528	15639.265528	15639.265528	15639.265528	15639.265528	15639.265528	15639.265528	0	15639.265528	15639.265528	15639.265528	15639.265528	15639.265528	15639.265528	15639.265528
Kmeans_19	15569.0825382	15569.0825382	15569.0825382	15569.0825382	15569.0825382	15569.0825382	15569.0825382	15569.0825382	15569.0825382	15569.0825382	15569.0825382	15569.0825382	15569.0825382	15569.0825382	15569.0825382	15569.0825382	15569.0825382	15569.0825382	0	15569.0825382	15569.0825382	15569.0825382	15569.0825382	15569.0825382	15569.0825382
Kmeans_20	15787.2562145	15787.2562145	15787.2562145	15787.2562145	15787.2562145	15787.2562145	15787.2562145	15787.2562145	15787.2562145	15787.2562145	15787.2562145	15787.2562145	15787.2562145	15787.2562145	15787.2562145	15787.2562145	15787.2562145	15787.2562145	15787.2562145	0	15787.2562145	15787.2562145	15787.2562145	15787.2562145	15787.2562145
Kmeans_21	15752.1290733	15752.1290733	15752.1290733	15752.1290733	15752.1290733	15752.1290733	15752.1290733	15752.1290733	15752.1290733	15752.1290733	15752.1290733	15752.1290733	15752.1290733	15752.1290733	15752.1290733	15752.1290733	15752.1290733	15752.1290733	15752.1290733	15752.1290733	0	15752.1290733	15752.1290733	15752.1290733	15752.1290733
Kmeans_22	15587.9258982	15587.9258982	15587.9258982	15587.9258982	15587.9258982	15587.9258982	15587.9258982	15587.9258982	15587.9258982	15587.9258982	15587.9258982	15587.9258982	15587.9258982	15587.9258982	15587.9258982	15587.9258982	15587.9258982	15587.9258982	15587.9258982	15587.9258982	15587.9258982	0	15587.9258982	15587.9258982	15587.9258982
Kmeans_23	15639.2977717	15639.2977717	15639.2977717	15639.2977717	15639.2977717	15639.2977717	15639.2977717	15639.2977717	15639.2977717	15639.2977717	15639.2977717	15639.2977717	15639.2977717	15639.2977717	15639.2977717	15639.2977717	15639.2977717	15639.2977717	15639.2977717	15639.2977717	15639.2977717	15639.2977717	0	15639.2977717	15639.2977717
Kmeans_24	16039.8995822	16039.8995822	16039.8995822	16039.8995822	16039.8995822	16039.8995822	16039.8995822	16039.8995822	16039.8995822	16039.8995822	16039.8995822	16039.8995822	16039.8995822	16039.8995822	16039.8995822	16039.8995822	16039.8995822	16039.8995822	16039.8995822	16039.8995822	16039.8995822	16039.8995822	16039.8995822	0	16039.8995822
Kmeans_25	15510.456064	15510.456064	15510.456064	15510.456064	15510.456064	15510.456064	15510.456064	15510.456064	15510.456064	15510.456064	15510.456064	15510.456064	15510.456064	15510.456064	15510.456064	15510.456064	15510.456064	15510.456064	15510.456064	15510.456064	15510.456064	15510.456064	15510.456064	15510.456064	0
