## Supplementary Data (Data S1 - S19) for "Climate and land-use shape the spread of zoonotic yellow fever virus": C22_1_Annual_Average_LandSurfaceTemp_MEAN_origin.csv

	Kmeans_01	Kmeans_02	Kmeans_03	Kmeans_04	Kmeans_05	Kmeans_06	Kmeans_07	Kmeans_08	Kmeans_09	Kmeans_10	Kmeans_11	Kmeans_12	Kmeans_13	Kmeans_14	Kmeans_15	Kmeans_16	Kmeans_17	Kmeans_18	Kmeans_19	Kmeans_20	Kmeans_21	Kmeans_22	Kmeans_23	Kmeans_24	Kmeans_25
Kmeans_01	0	15060.5203986	15060.5203986	15060.5203986	15060.5203986	15060.5203986	15060.5203986	15060.5203986	15060.5203986	15060.5203986	15060.5203986	15060.5203986	15060.5203986	15060.5203986	15060.5203986	15060.5203986	15060.5203986	15060.5203986	15060.5203986	15060.5203986	15060.5203986	15060.5203986	15060.5203986	15060.5203986	15060.5203986
Kmeans_02	15013.380518	0	15013.380518	15013.380518	15013.380518	15013.380518	15013.380518	15013.380518	15013.380518	15013.380518	15013.380518	15013.380518	15013.380518	15013.380518	15013.380518	15013.380518	15013.380518	15013.380518	15013.380518	15013.380518	15013.380518	15013.380518	15013.380518	15013.380518	15013.380518
Kmeans_03	15146.9088079	15146.9088079	0	15146.9088079	15146.9088079	15146.9088079	15146.9088079	15146.9088079	15146.9088079	15146.9088079	15146.9088079	15146.9088079	15146.9088079	15146.9088079	15146.9088079	15146.9088079	15146.9088079	15146.9088079	15146.9088079	15146.9088079	15146.9088079	15146.9088079	15146.9088079	15146.9088079	15146.9088079
Kmeans_04	15243.8030382	15243.8030382	15243.8030382	0	15243.8030382	15243.8030382	15243.8030382	15243.8030382	15243.8030382	15243.8030382	15243.8030382	15243.8030382	15243.8030382	15243.8030382	15243.8030382	15243.8030382	15243.8030382	15243.8030382	15243.8030382	15243.8030382	15243.8030382	15243.8030382	15243.8030382	15243.8030382	15243.8030382
Kmeans_05	15106.25507	15106.25507	15106.25507	15106.25507	0	15106.25507	15106.25507	15106.25507	15106.25507	15106.25507	15106.25507	15106.25507	15106.25507	15106.25507	15106.25507	15106.25507	15106.25507	15106.25507	15106.25507	15106.25507	15106.25507	15106.25507	15106.25507	15106.25507	15106.25507
Kmeans_06	15092.5528352	15092.5528352	15092.5528352	15092.5528352	15092.5528352	0	15092.5528352	15092.5528352	15092.5528352	15092.5528352	15092.5528352	15092.5528352	15092.5528352	15092.5528352	15092.5528352	15092.5528352	15092.5528352	15092.5528352	15092.5528352	15092.5528352	15092.5528352	15092.5528352	15092.5528352	15092.5528352	15092.5528352
Kmeans_07	15171.5954861	15171.5954861	15171.5954861	15171.5954861	15171.5954861	15171.5954861	0	15171.5954861	15171.5954861	15171.5954861	15171.5954861	15171.5954861	15171.5954861	15171.5954861	15171.5954861	15171.5954861	15171.5954861	15171.5954861	15171.5954861	15171.5954861	15171.5954861	15171.5954861	15171.5954861	15171.5954861	15171.5954861
Kmeans_08	15093.9003338	15093.9003338	15093.9003338	15093.9003338	15093.9003338	15093.9003338	15093.9003338	0	15093.9003338	15093.9003338	15093.9003338	15093.9003338	15093.9003338	15093.9003338	15093.9003338	15093.9003338	15093.9003338	15093.9003338	15093.9003338	15093.9003338	15093.9003338	15093.9003338	15093.9003338	15093.9003338	15093.9003338
Kmeans_09	15143.5292089	15143.5292089	15143.5292089	15143.5292089	15143.5292089	15143.5292089	15143.5292089	15143.5292089	0	15143.5292089	15143.5292089	15143.5292089	15143.5292089	15143.5292089	15143.5292089	15143.5292089	15143.5292089	15143.5292089	15143.5292089	15143.5292089	15143.5292089	15143.5292089	15143.5292089	15143.5292089	15143.5292089
Kmeans_10	15161.1895302	15161.1895302	15161.1895302	15161.1895302	15161.1895302	15161.1895302	15161.1895302	15161.1895302	15161.1895302	0	15161.1895302	15161.1895302	15161.1895302	15161.1895302	15161.1895302	15161.1895302	15161.1895302	15161.1895302	15161.1895302	15161.1895302	15161.1895302	15161.1895302	15161.1895302	15161.1895302	15161.1895302
Kmeans_11	14966.063133	14966.063133	14966.063133	14966.063133	14966.063133	14966.063133	14966.063133	14966.063133	14966.063133	14966.063133	0	14966.063133	14966.063133	14966.063133	14966.063133	14966.063133	14966.063133	14966.063133	14966.063133	14966.063133	14966.063133	14966.063133	14966.063133	14966.063133	14966.063133
Kmeans_12	15092.39699	15092.39699	15092.39699	15092.39699	15092.39699	15092.39699	15092.39699	15092.39699	15092.39699	15092.39699	15092.39699	0	15092.39699	15092.39699	15092.39699	15092.39699	15092.39699	15092.39699	15092.39699	15092.39699	15092.39699	15092.39699	15092.39699	15092.39699	15092.39699
Kmeans_13	15116.2762539	15116.2762539	15116.2762539	15116.2762539	15116.2762539	15116.2762539	15116.2762539	15116.2762539	15116.2762539	15116.2762539	15116.2762539	15116.2762539	0	15116.2762539	15116.2762539	15116.2762539	15116.2762539	15116.2762539	15116.2762539	15116.2762539	15116.2762539	15116.2762539	15116.2762539	15116.2762539	15116.2762539
Kmeans_14	14968.8849194	14968.8849194	14968.8849194	14968.8849194	14968.8849194	14968.8849194	14968.8849194	14968.8849194	14968.8849194	14968.8849194	14968.8849194	14968.8849194	14968.8849194	0	14968.8849194	14968.8849194	14968.8849194	14968.8849194	14968.8849194	14968.8849194	14968.8849194	14968.8849194	14968.8849194	14968.8849194	14968.8849194
Kmeans_15	15343.2531278	15343.2531278	15343.2531278	15343.2531278	15343.2531278	15343.2531278	15343.2531278	15343.2531278	15343.2531278	15343.2531278	15343.2531278	15343.2531278	15343.2531278	15343.2531278	0	15343.2531278	15343.2531278	15343.2531278	15343.2531278	15343.2531278	15343.2531278	15343.2531278	15343.2531278	15343.2531278	15343.2531278
Kmeans_16	14993.3120546	14993.3120546	14993.3120546	14993.3120546	14993.3120546	14993.3120546	14993.3120546	14993.3120546	14993.3120546	14993.3120546	14993.3120546	14993.3120546	14993.3120546	14993.3120546	14993.3120546	0	14993.3120546	14993.3120546	14993.3120546	14993.3120546	14993.3120546	14993.3120546	14993.3120546	14993.3120546	14993.3120546
Kmeans_17	15384.6039151	15384.6039151	15384.6039151	15384.6039151	15384.6039151	15384.6039151	15384.6039151	15384.6039151	15384.6039151	15384.6039151	15384.6039151	15384.6039151	15384.6039151	15384.6039151	15384.6039151	15384.6039151	0	15384.6039151	15384.6039151	15384.6039151	15384.6039151	15384.6039151	15384.6039151	15384.6039151	15384.6039151
Kmeans_18	15129.8115538	15129.8115538	15129.8115538	15129.8115538	15129.8115538	15129.8115538	15129.8115538	15129.8115538	15129.8115538	15129.8115538	15129.8115538	15129.8115538	15129.8115538	15129.8115538	15129.8115538	15129.8115538	15129.8115538	0	15129.8115538	15129.8115538	15129.8115538	15129.8115538	15129.8115538	15129.8115538	15129.8115538
Kmeans_19	15050.4703677	15050.4703677	15050.4703677	15050.4703677	15050.4703677	15050.4703677	15050.4703677	15050.4703677	15050.4703677	15050.4703677	15050.4703677	15050.4703677	15050.4703677	15050.4703677	15050.4703677	15050.4703677	15050.4703677	15050.4703677	0	15050.4703677	15050.4703677	15050.4703677	15050.4703677	15050.4703677	15050.4703677
Kmeans_20	15194.6114946	15194.6114946	15194.6114946	15194.6114946	15194.6114946	15194.6114946	15194.6114946	15194.6114946	15194.6114946	15194.6114946	15194.6114946	15194.6114946	15194.6114946	15194.6114946	15194.6114946	15194.6114946	15194.6114946	15194.6114946	15194.6114946	0	15194.6114946	15194.6114946	15194.6114946	15194.6114946	15194.6114946
Kmeans_21	15176.1846737	15176.1846737	15176.1846737	15176.1846737	15176.1846737	15176.1846737	15176.1846737	15176.1846737	15176.1846737	15176.1846737	15176.1846737	15176.1846737	15176.1846737	15176.1846737	15176.1846737	15176.1846737	15176.1846737	15176.1846737	15176.1846737	15176.1846737	0	15176.1846737	15176.1846737	15176.1846737	15176.1846737
Kmeans_22	15093.1722376	15093.1722376	15093.1722376	15093.1722376	15093.1722376	15093.1722376	15093.1722376	15093.1722376	15093.1722376	15093.1722376	15093.1722376	15093.1722376	15093.1722376	15093.1722376	15093.1722376	15093.1722376	15093.1722376	15093.1722376	15093.1722376	15093.1722376	15093.1722376	0	15093.1722376	15093.1722376	15093.1722376
Kmeans_23	15119.0960083	15119.0960083	15119.0960083	15119.0960083	15119.0960083	15119.0960083	15119.0960083	15119.0960083	15119.0960083	15119.0960083	15119.0960083	15119.0960083	15119.0960083	15119.0960083	15119.0960083	15119.0960083	15119.0960083	15119.0960083	15119.0960083	15119.0960083	15119.0960083	15119.0960083	0	15119.0960083	15119.0960083
Kmeans_24	15400.586697	15400.586697	15400.586697	15400.586697	15400.586697	15400.586697	15400.586697	15400.586697	15400.586697	15400.586697	15400.586697	15400.586697	15400.586697	15400.586697	15400.586697	15400.586697	15400.586697	15400.586697	15400.586697	15400.586697	15400.586697	15400.586697	15400.586697	0	15400.586697
Kmeans_25	15009.2951916	15009.2951916	15009.2951916	15009.2951916	15009.2951916	15009.2951916	15009.2951916	15009.2951916	15009.2951916	15009.2951916	15009.2951916	15009.2951916	15009.2951916	15009.2951916	15009.2951916	15009.2951916	15009.2951916	15009.2951916	15009.2951916	15009.2951916	15009.2951916	15009.2951916	15009.2951916	15009.2951916	0
