## Supplementary Data (Data S1 - S19) for "Climate and land-use shape the spread of zoonotic yellow fever virus": C23_1_MaxTemp_WarmestMonth_MEAN_destination.csv

	Kmeans_01	Kmeans_02	Kmeans_03	Kmeans_04	Kmeans_05	Kmeans_06	Kmeans_07	Kmeans_08	Kmeans_09	Kmeans_10	Kmeans_11	Kmeans_12	Kmeans_13	Kmeans_14	Kmeans_15	Kmeans_16	Kmeans_17	Kmeans_18	Kmeans_19	Kmeans_20	Kmeans_21	Kmeans_22	Kmeans_23	Kmeans_24	Kmeans_25
Kmeans_01	0	27.0967057184	28.8397897732	30.4638932417	25.6777746616	28.8684572615	26.6211336743	27.8815269307	27.5770687675	29.9703105233	24.6617581686	28.4854810507	26.9042712501	28.3981111326	29.6416248641	29.244052849	33.4212555811	28.1900355841	26.2685845274	26.7649921748	29.6559985667	28.5555097763	28.5816343154	31.5268040534	28.3174330225
Kmeans_02	25.516467838	0	28.8397897732	30.4638932417	25.6777746616	28.8684572615	26.6211336743	27.8815269307	27.5770687675	29.9703105233	24.6617581686	28.4854810507	26.9042712501	28.3981111326	29.6416248641	29.244052849	33.4212555811	28.1900355841	26.2685845274	26.7649921748	29.6559985667	28.5555097763	28.5816343154	31.5268040534	28.3174330225
Kmeans_03	25.516467838	27.0967057184	0	30.4638932417	25.6777746616	28.8684572615	26.6211336743	27.8815269307	27.5770687675	29.9703105233	24.6617581686	28.4854810507	26.9042712501	28.3981111326	29.6416248641	29.244052849	33.4212555811	28.1900355841	26.2685845274	26.7649921748	29.6559985667	28.5555097763	28.5816343154	31.5268040534	28.3174330225
Kmeans_04	25.516467838	27.0967057184	28.8397897732	0	25.6777746616	28.8684572615	26.6211336743	27.8815269307	27.5770687675	29.9703105233	24.6617581686	28.4854810507	26.9042712501	28.3981111326	29.6416248641	29.244052849	33.4212555811	28.1900355841	26.2685845274	26.7649921748	29.6559985667	28.5555097763	28.5816343154	31.5268040534	28.3174330225
Kmeans_05	25.516467838	27.0967057184	28.8397897732	30.4638932417	0	28.8684572615	26.6211336743	27.8815269307	27.5770687675	29.9703105233	24.6617581686	28.4854810507	26.9042712501	28.3981111326	29.6416248641	29.244052849	33.4212555811	28.1900355841	26.2685845274	26.7649921748	29.6559985667	28.5555097763	28.5816343154	31.5268040534	28.3174330225
Kmeans_06	25.516467838	27.0967057184	28.8397897732	30.4638932417	25.6777746616	0	26.6211336743	27.8815269307	27.5770687675	29.9703105233	24.6617581686	28.4854810507	26.9042712501	28.3981111326	29.6416248641	29.244052849	33.4212555811	28.1900355841	26.2685845274	26.7649921748	29.6559985667	28.5555097763	28.5816343154	31.5268040534	28.3174330225
Kmeans_07	25.516467838	27.0967057184	28.8397897732	30.4638932417	25.6777746616	28.8684572615	0	27.8815269307	27.5770687675	29.9703105233	24.6617581686	28.4854810507	26.9042712501	28.3981111326	29.6416248641	29.244052849	33.4212555811	28.1900355841	26.2685845274	26.7649921748	29.6559985667	28.5555097763	28.5816343154	31.5268040534	28.3174330225
Kmeans_08	25.516467838	27.0967057184	28.8397897732	30.4638932417	25.6777746616	28.8684572615	26.6211336743	0	27.5770687675	29.9703105233	24.6617581686	28.4854810507	26.9042712501	28.3981111326	29.6416248641	29.244052849	33.4212555811	28.1900355841	26.2685845274	26.7649921748	29.6559985667	28.5555097763	28.5816343154	31.5268040534	28.3174330225
Kmeans_09	25.516467838	27.0967057184	28.8397897732	30.4638932417	25.6777746616	28.8684572615	26.6211336743	27.8815269307	0	29.9703105233	24.6617581686	28.4854810507	26.9042712501	28.3981111326	29.6416248641	29.244052849	33.4212555811	28.1900355841	26.2685845274	26.7649921748	29.6559985667	28.5555097763	28.5816343154	31.5268040534	28.3174330225
Kmeans_10	25.516467838	27.0967057184	28.8397897732	30.4638932417	25.6777746616	28.8684572615	26.6211336743	27.8815269307	27.5770687675	0	24.6617581686	28.4854810507	26.9042712501	28.3981111326	29.6416248641	29.244052849	33.4212555811	28.1900355841	26.2685845274	26.7649921748	29.6559985667	28.5555097763	28.5816343154	31.5268040534	28.3174330225
Kmeans_11	25.516467838	27.0967057184	28.8397897732	30.4638932417	25.6777746616	28.8684572615	26.6211336743	27.8815269307	27.5770687675	29.9703105233	0	28.4854810507	26.9042712501	28.3981111326	29.6416248641	29.244052849	33.4212555811	28.1900355841	26.2685845274	26.7649921748	29.6559985667	28.5555097763	28.5816343154	31.5268040534	28.3174330225
Kmeans_12	25.516467838	27.0967057184	28.8397897732	30.4638932417	25.6777746616	28.8684572615	26.6211336743	27.8815269307	27.5770687675	29.9703105233	24.6617581686	0	26.9042712501	28.3981111326	29.6416248641	29.244052849	33.4212555811	28.1900355841	26.2685845274	26.7649921748	29.6559985667	28.5555097763	28.5816343154	31.5268040534	28.3174330225
Kmeans_13	25.516467838	27.0967057184	28.8397897732	30.4638932417	25.6777746616	28.8684572615	26.6211336743	27.8815269307	27.5770687675	29.9703105233	24.6617581686	28.4854810507	0	28.3981111326	29.6416248641	29.244052849	33.4212555811	28.1900355841	26.2685845274	26.7649921748	29.6559985667	28.5555097763	28.5816343154	31.5268040534	28.3174330225
Kmeans_14	25.516467838	27.0967057184	28.8397897732	30.4638932417	25.6777746616	28.8684572615	26.6211336743	27.8815269307	27.5770687675	29.9703105233	24.6617581686	28.4854810507	26.9042712501	0	29.6416248641	29.244052849	33.4212555811	28.1900355841	26.2685845274	26.7649921748	29.6559985667	28.5555097763	28.5816343154	31.5268040534	28.3174330225
Kmeans_15	25.516467838	27.0967057184	28.8397897732	30.4638932417	25.6777746616	28.8684572615	26.6211336743	27.8815269307	27.5770687675	29.9703105233	24.6617581686	28.4854810507	26.9042712501	28.3981111326	0	29.244052849	33.4212555811	28.1900355841	26.2685845274	26.7649921748	29.6559985667	28.5555097763	28.5816343154	31.5268040534	28.3174330225
Kmeans_16	25.516467838	27.0967057184	28.8397897732	30.4638932417	25.6777746616	28.8684572615	26.6211336743	27.8815269307	27.5770687675	29.9703105233	24.6617581686	28.4854810507	26.9042712501	28.3981111326	29.6416248641	0	33.4212555811	28.1900355841	26.2685845274	26.7649921748	29.6559985667	28.5555097763	28.5816343154	31.5268040534	28.3174330225
Kmeans_17	25.516467838	27.0967057184	28.8397897732	30.4638932417	25.6777746616	28.8684572615	26.6211336743	27.8815269307	27.5770687675	29.9703105233	24.6617581686	28.4854810507	26.9042712501	28.3981111326	29.6416248641	29.244052849	0	28.1900355841	26.2685845274	26.7649921748	29.6559985667	28.5555097763	28.5816343154	31.5268040534	28.3174330225
Kmeans_18	25.516467838	27.0967057184	28.8397897732	30.4638932417	25.6777746616	28.8684572615	26.6211336743	27.8815269307	27.5770687675	29.9703105233	24.6617581686	28.4854810507	26.9042712501	28.3981111326	29.6416248641	29.244052849	33.4212555811	0	26.2685845274	26.7649921748	29.6559985667	28.5555097763	28.5816343154	31.5268040534	28.3174330225
Kmeans_19	25.516467838	27.0967057184	28.8397897732	30.4638932417	25.6777746616	28.8684572615	26.6211336743	27.8815269307	27.5770687675	29.9703105233	24.6617581686	28.4854810507	26.9042712501	28.3981111326	29.6416248641	29.244052849	33.4212555811	28.1900355841	0	26.7649921748	29.6559985667	28.5555097763	28.5816343154	31.5268040534	28.3174330225
Kmeans_20	25.516467838	27.0967057184	28.8397897732	30.4638932417	25.6777746616	28.8684572615	26.6211336743	27.8815269307	27.5770687675	29.9703105233	24.6617581686	28.4854810507	26.9042712501	28.3981111326	29.6416248641	29.244052849	33.4212555811	28.1900355841	26.2685845274	0	29.6559985667	28.5555097763	28.5816343154	31.5268040534	28.3174330225
Kmeans_21	25.516467838	27.0967057184	28.8397897732	30.4638932417	25.6777746616	28.8684572615	26.6211336743	27.8815269307	27.5770687675	29.9703105233	24.6617581686	28.4854810507	26.9042712501	28.3981111326	29.6416248641	29.244052849	33.4212555811	28.1900355841	26.2685845274	26.7649921748	0	28.5555097763	28.5816343154	31.5268040534	28.3174330225
Kmeans_22	25.516467838	27.0967057184	28.8397897732	30.4638932417	25.6777746616	28.8684572615	26.6211336743	27.8815269307	27.5770687675	29.9703105233	24.6617581686	28.4854810507	26.9042712501	28.3981111326	29.6416248641	29.244052849	33.4212555811	28.1900355841	26.2685845274	26.7649921748	29.6559985667	0	28.5816343154	31.5268040534	28.3174330225
Kmeans_23	25.516467838	27.0967057184	28.8397897732	30.4638932417	25.6777746616	28.8684572615	26.6211336743	27.8815269307	27.5770687675	29.9703105233	24.6617581686	28.4854810507	26.9042712501	28.3981111326	29.6416248641	29.244052849	33.4212555811	28.1900355841	26.2685845274	26.7649921748	29.6559985667	28.5555097763	0	31.5268040534	28.3174330225
Kmeans_24	25.516467838	27.0967057184	28.8397897732	30.4638932417	25.6777746616	28.8684572615	26.6211336743	27.8815269307	27.5770687675	29.9703105233	24.6617581686	28.4854810507	26.9042712501	28.3981111326	29.6416248641	29.244052849	33.4212555811	28.1900355841	26.2685845274	26.7649921748	29.6559985667	28.5555097763	28.5816343154	0	28.3174330225
Kmeans_25	25.516467838	27.0967057184	28.8397897732	30.4638932417	25.6777746616	28.8684572615	26.6211336743	27.8815269307	27.5770687675	29.9703105233	24.6617581686	28.4854810507	26.9042712501	28.3981111326	29.6416248641	29.244052849	33.4212555811	28.1900355841	26.2685845274	26.7649921748	29.6559985667	28.5555097763	28.5816343154	31.5268040534	0
