## Supplementary Data (Data S1 - S19) for "Climate and land-use shape the spread of zoonotic yellow fever virus": C23_1_MaxTemp_WarmestMonth_MEAN_origin.csv

	Kmeans_01	Kmeans_02	Kmeans_03	Kmeans_04	Kmeans_05	Kmeans_06	Kmeans_07	Kmeans_08	Kmeans_09	Kmeans_10	Kmeans_11	Kmeans_12	Kmeans_13	Kmeans_14	Kmeans_15	Kmeans_16	Kmeans_17	Kmeans_18	Kmeans_19	Kmeans_20	Kmeans_21	Kmeans_22	Kmeans_23	Kmeans_24	Kmeans_25
Kmeans_01	0	25.516467838	25.516467838	25.516467838	25.516467838	25.516467838	25.516467838	25.516467838	25.516467838	25.516467838	25.516467838	25.516467838	25.516467838	25.516467838	25.516467838	25.516467838	25.516467838	25.516467838	25.516467838	25.516467838	25.516467838	25.516467838	25.516467838	25.516467838	25.516467838
Kmeans_02	27.0967057184	0	27.0967057184	27.0967057184	27.0967057184	27.0967057184	27.0967057184	27.0967057184	27.0967057184	27.0967057184	27.0967057184	27.0967057184	27.0967057184	27.0967057184	27.0967057184	27.0967057184	27.0967057184	27.0967057184	27.0967057184	27.0967057184	27.0967057184	27.0967057184	27.0967057184	27.0967057184	27.0967057184
Kmeans_03	28.8397897732	28.8397897732	0	28.8397897732	28.8397897732	28.8397897732	28.8397897732	28.8397897732	28.8397897732	28.8397897732	28.8397897732	28.8397897732	28.8397897732	28.8397897732	28.8397897732	28.8397897732	28.8397897732	28.8397897732	28.8397897732	28.8397897732	28.8397897732	28.8397897732	28.8397897732	28.8397897732	28.8397897732
Kmeans_04	30.4638932417	30.4638932417	30.4638932417	0	30.4638932417	30.4638932417	30.4638932417	30.4638932417	30.4638932417	30.4638932417	30.4638932417	30.4638932417	30.4638932417	30.4638932417	30.4638932417	30.4638932417	30.4638932417	30.4638932417	30.4638932417	30.4638932417	30.4638932417	30.4638932417	30.4638932417	30.4638932417	30.4638932417
Kmeans_05	25.6777746616	25.6777746616	25.6777746616	25.6777746616	0	25.6777746616	25.6777746616	25.6777746616	25.6777746616	25.6777746616	25.6777746616	25.6777746616	25.6777746616	25.6777746616	25.6777746616	25.6777746616	25.6777746616	25.6777746616	25.6777746616	25.6777746616	25.6777746616	25.6777746616	25.6777746616	25.6777746616	25.6777746616
Kmeans_06	28.8684572615	28.8684572615	28.8684572615	28.8684572615	28.8684572615	0	28.8684572615	28.8684572615	28.8684572615	28.8684572615	28.8684572615	28.8684572615	28.8684572615	28.8684572615	28.8684572615	28.8684572615	28.8684572615	28.8684572615	28.8684572615	28.8684572615	28.8684572615	28.8684572615	28.8684572615	28.8684572615	28.8684572615
Kmeans_07	26.6211336743	26.6211336743	26.6211336743	26.6211336743	26.6211336743	26.6211336743	0	26.6211336743	26.6211336743	26.6211336743	26.6211336743	26.6211336743	26.6211336743	26.6211336743	26.6211336743	26.6211336743	26.6211336743	26.6211336743	26.6211336743	26.6211336743	26.6211336743	26.6211336743	26.6211336743	26.6211336743	26.6211336743
Kmeans_08	27.8815269307	27.8815269307	27.8815269307	27.8815269307	27.8815269307	27.8815269307	27.8815269307	0	27.8815269307	27.8815269307	27.8815269307	27.8815269307	27.8815269307	27.8815269307	27.8815269307	27.8815269307	27.8815269307	27.8815269307	27.8815269307	27.8815269307	27.8815269307	27.8815269307	27.8815269307	27.8815269307	27.8815269307
Kmeans_09	27.5770687675	27.5770687675	27.5770687675	27.5770687675	27.5770687675	27.5770687675	27.5770687675	27.5770687675	0	27.5770687675	27.5770687675	27.5770687675	27.5770687675	27.5770687675	27.5770687675	27.5770687675	27.5770687675	27.5770687675	27.5770687675	27.5770687675	27.5770687675	27.5770687675	27.5770687675	27.5770687675	27.5770687675
Kmeans_10	29.9703105233	29.9703105233	29.9703105233	29.9703105233	29.9703105233	29.9703105233	29.9703105233	29.9703105233	29.9703105233	0	29.9703105233	29.9703105233	29.9703105233	29.9703105233	29.9703105233	29.9703105233	29.9703105233	29.9703105233	29.9703105233	29.9703105233	29.9703105233	29.9703105233	29.9703105233	29.9703105233	29.9703105233
Kmeans_11	24.6617581686	24.6617581686	24.6617581686	24.6617581686	24.6617581686	24.6617581686	24.6617581686	24.6617581686	24.6617581686	24.6617581686	0	24.6617581686	24.6617581686	24.6617581686	24.6617581686	24.6617581686	24.6617581686	24.6617581686	24.6617581686	24.6617581686	24.6617581686	24.6617581686	24.6617581686	24.6617581686	24.6617581686
Kmeans_12	28.4854810507	28.4854810507	28.4854810507	28.4854810507	28.4854810507	28.4854810507	28.4854810507	28.4854810507	28.4854810507	28.4854810507	28.4854810507	0	28.4854810507	28.4854810507	28.4854810507	28.4854810507	28.4854810507	28.4854810507	28.4854810507	28.4854810507	28.4854810507	28.4854810507	28.4854810507	28.4854810507	28.4854810507
Kmeans_13	26.9042712501	26.9042712501	26.9042712501	26.9042712501	26.9042712501	26.9042712501	26.9042712501	26.9042712501	26.9042712501	26.9042712501	26.9042712501	26.9042712501	0	26.9042712501	26.9042712501	26.9042712501	26.9042712501	26.9042712501	26.9042712501	26.9042712501	26.9042712501	26.9042712501	26.9042712501	26.9042712501	26.9042712501
Kmeans_14	28.3981111326	28.3981111326	28.3981111326	28.3981111326	28.3981111326	28.3981111326	28.3981111326	28.3981111326	28.3981111326	28.3981111326	28.3981111326	28.3981111326	28.3981111326	0	28.3981111326	28.3981111326	28.3981111326	28.3981111326	28.3981111326	28.3981111326	28.3981111326	28.3981111326	28.3981111326	28.3981111326	28.3981111326
Kmeans_15	29.6416248641	29.6416248641	29.6416248641	29.6416248641	29.6416248641	29.6416248641	29.6416248641	29.6416248641	29.6416248641	29.6416248641	29.6416248641	29.6416248641	29.6416248641	29.6416248641	0	29.6416248641	29.6416248641	29.6416248641	29.6416248641	29.6416248641	29.6416248641	29.6416248641	29.6416248641	29.6416248641	29.6416248641
Kmeans_16	29.244052849	29.244052849	29.244052849	29.244052849	29.244052849	29.244052849	29.244052849	29.244052849	29.244052849	29.244052849	29.244052849	29.244052849	29.244052849	29.244052849	29.244052849	0	29.244052849	29.244052849	29.244052849	29.244052849	29.244052849	29.244052849	29.244052849	29.244052849	29.244052849
Kmeans_17	33.4212555811	33.4212555811	33.4212555811	33.4212555811	33.4212555811	33.4212555811	33.4212555811	33.4212555811	33.4212555811	33.4212555811	33.4212555811	33.4212555811	33.4212555811	33.4212555811	33.4212555811	33.4212555811	0	33.4212555811	33.4212555811	33.4212555811	33.4212555811	33.4212555811	33.4212555811	33.4212555811	33.4212555811
Kmeans_18	28.1900355841	28.1900355841	28.1900355841	28.1900355841	28.1900355841	28.1900355841	28.1900355841	28.1900355841	28.1900355841	28.1900355841	28.1900355841	28.1900355841	28.1900355841	28.1900355841	28.1900355841	28.1900355841	28.1900355841	0	28.1900355841	28.1900355841	28.1900355841	28.1900355841	28.1900355841	28.1900355841	28.1900355841
Kmeans_19	26.2685845274	26.2685845274	26.2685845274	26.2685845274	26.2685845274	26.2685845274	26.2685845274	26.2685845274	26.2685845274	26.2685845274	26.2685845274	26.2685845274	26.2685845274	26.2685845274	26.2685845274	26.2685845274	26.2685845274	26.2685845274	0	26.2685845274	26.2685845274	26.2685845274	26.2685845274	26.2685845274	26.2685845274
Kmeans_20	26.7649921748	26.7649921748	26.7649921748	26.7649921748	26.7649921748	26.7649921748	26.7649921748	26.7649921748	26.7649921748	26.7649921748	26.7649921748	26.7649921748	26.7649921748	26.7649921748	26.7649921748	26.7649921748	26.7649921748	26.7649921748	26.7649921748	0	26.7649921748	26.7649921748	26.7649921748	26.7649921748	26.7649921748
Kmeans_21	29.6559985667	29.6559985667	29.6559985667	29.6559985667	29.6559985667	29.6559985667	29.6559985667	29.6559985667	29.6559985667	29.6559985667	29.6559985667	29.6559985667	29.6559985667	29.6559985667	29.6559985667	29.6559985667	29.6559985667	29.6559985667	29.6559985667	29.6559985667	0	29.6559985667	29.6559985667	29.6559985667	29.6559985667
Kmeans_22	28.5555097763	28.5555097763	28.5555097763	28.5555097763	28.5555097763	28.5555097763	28.5555097763	28.5555097763	28.5555097763	28.5555097763	28.5555097763	28.5555097763	28.5555097763	28.5555097763	28.5555097763	28.5555097763	28.5555097763	28.5555097763	28.5555097763	28.5555097763	28.5555097763	0	28.5555097763	28.5555097763	28.5555097763
Kmeans_23	28.5816343154	28.5816343154	28.5816343154	28.5816343154	28.5816343154	28.5816343154	28.5816343154	28.5816343154	28.5816343154	28.5816343154	28.5816343154	28.5816343154	28.5816343154	28.5816343154	28.5816343154	28.5816343154	28.5816343154	28.5816343154	28.5816343154	28.5816343154	28.5816343154	28.5816343154	0	28.5816343154	28.5816343154
Kmeans_24	31.5268040534	31.5268040534	31.5268040534	31.5268040534	31.5268040534	31.5268040534	31.5268040534	31.5268040534	31.5268040534	31.5268040534	31.5268040534	31.5268040534	31.5268040534	31.5268040534	31.5268040534	31.5268040534	31.5268040534	31.5268040534	31.5268040534	31.5268040534	31.5268040534	31.5268040534	31.5268040534	0	31.5268040534
Kmeans_25	28.3174330225	28.3174330225	28.3174330225	28.3174330225	28.3174330225	28.3174330225	28.3174330225	28.3174330225	28.3174330225	28.3174330225	28.3174330225	28.3174330225	28.3174330225	28.3174330225	28.3174330225	28.3174330225	28.3174330225	28.3174330225	28.3174330225	28.3174330225	28.3174330225	28.3174330225	28.3174330225	28.3174330225	0
