## Supplementary Data (Data S1 - S19) for "Climate and land-use shape the spread of zoonotic yellow fever virus": C24_1_MeanTemp_DriestQuarter_MEAN_destination.csv

	Kmeans_01	Kmeans_02	Kmeans_03	Kmeans_04	Kmeans_05	Kmeans_06	Kmeans_07	Kmeans_08	Kmeans_09	Kmeans_10	Kmeans_11	Kmeans_12	Kmeans_13	Kmeans_14	Kmeans_15	Kmeans_16	Kmeans_17	Kmeans_18	Kmeans_19	Kmeans_20	Kmeans_21	Kmeans_22	Kmeans_23	Kmeans_24	Kmeans_25
Kmeans_01	0	15.8866551805	18.1555707037	18.6544928202	15.3426577663	17.6050347043	16.2929062825	17.0767666973	16.5011059799	20.0807783383	14.3947794363	17.1530360245	16.3027257283	16.3759000671	19.4483631836	18.2930345696	22.4919743716	16.6705960897	15.1745784235	16.892062483	18.893530454	18.0545314148	17.5601499454	21.2514891084	16.804349989
Kmeans_02	14.891648912	0	18.1555707037	18.6544928202	15.3426577663	17.6050347043	16.2929062825	17.0767666973	16.5011059799	20.0807783383	14.3947794363	17.1530360245	16.3027257283	16.3759000671	19.4483631836	18.2930345696	22.4919743716	16.6705960897	15.1745784235	16.892062483	18.893530454	18.0545314148	17.5601499454	21.2514891084	16.804349989
Kmeans_03	14.891648912	15.8866551805	0	18.6544928202	15.3426577663	17.6050347043	16.2929062825	17.0767666973	16.5011059799	20.0807783383	14.3947794363	17.1530360245	16.3027257283	16.3759000671	19.4483631836	18.2930345696	22.4919743716	16.6705960897	15.1745784235	16.892062483	18.893530454	18.0545314148	17.5601499454	21.2514891084	16.804349989
Kmeans_04	14.891648912	15.8866551805	18.1555707037	0	15.3426577663	17.6050347043	16.2929062825	17.0767666973	16.5011059799	20.0807783383	14.3947794363	17.1530360245	16.3027257283	16.3759000671	19.4483631836	18.2930345696	22.4919743716	16.6705960897	15.1745784235	16.892062483	18.893530454	18.0545314148	17.5601499454	21.2514891084	16.804349989
Kmeans_05	14.891648912	15.8866551805	18.1555707037	18.6544928202	0	17.6050347043	16.2929062825	17.0767666973	16.5011059799	20.0807783383	14.3947794363	17.1530360245	16.3027257283	16.3759000671	19.4483631836	18.2930345696	22.4919743716	16.6705960897	15.1745784235	16.892062483	18.893530454	18.0545314148	17.5601499454	21.2514891084	16.804349989
Kmeans_06	14.891648912	15.8866551805	18.1555707037	18.6544928202	15.3426577663	0	16.2929062825	17.0767666973	16.5011059799	20.0807783383	14.3947794363	17.1530360245	16.3027257283	16.3759000671	19.4483631836	18.2930345696	22.4919743716	16.6705960897	15.1745784235	16.892062483	18.893530454	18.0545314148	17.5601499454	21.2514891084	16.804349989
Kmeans_07	14.891648912	15.8866551805	18.1555707037	18.6544928202	15.3426577663	17.6050347043	0	17.0767666973	16.5011059799	20.0807783383	14.3947794363	17.1530360245	16.3027257283	16.3759000671	19.4483631836	18.2930345696	22.4919743716	16.6705960897	15.1745784235	16.892062483	18.893530454	18.0545314148	17.5601499454	21.2514891084	16.804349989
Kmeans_08	14.891648912	15.8866551805	18.1555707037	18.6544928202	15.3426577663	17.6050347043	16.2929062825	0	16.5011059799	20.0807783383	14.3947794363	17.1530360245	16.3027257283	16.3759000671	19.4483631836	18.2930345696	22.4919743716	16.6705960897	15.1745784235	16.892062483	18.893530454	18.0545314148	17.5601499454	21.2514891084	16.804349989
Kmeans_09	14.891648912	15.8866551805	18.1555707037	18.6544928202	15.3426577663	17.6050347043	16.2929062825	17.0767666973	0	20.0807783383	14.3947794363	17.1530360245	16.3027257283	16.3759000671	19.4483631836	18.2930345696	22.4919743716	16.6705960897	15.1745784235	16.892062483	18.893530454	18.0545314148	17.5601499454	21.2514891084	16.804349989
Kmeans_10	14.891648912	15.8866551805	18.1555707037	18.6544928202	15.3426577663	17.6050347043	16.2929062825	17.0767666973	16.5011059799	0	14.3947794363	17.1530360245	16.3027257283	16.3759000671	19.4483631836	18.2930345696	22.4919743716	16.6705960897	15.1745784235	16.892062483	18.893530454	18.0545314148	17.5601499454	21.2514891084	16.804349989
Kmeans_11	14.891648912	15.8866551805	18.1555707037	18.6544928202	15.3426577663	17.6050347043	16.2929062825	17.0767666973	16.5011059799	20.0807783383	0	17.1530360245	16.3027257283	16.3759000671	19.4483631836	18.2930345696	22.4919743716	16.6705960897	15.1745784235	16.892062483	18.893530454	18.0545314148	17.5601499454	21.2514891084	16.804349989
Kmeans_12	14.891648912	15.8866551805	18.1555707037	18.6544928202	15.3426577663	17.6050347043	16.2929062825	17.0767666973	16.5011059799	20.0807783383	14.3947794363	0	16.3027257283	16.3759000671	19.4483631836	18.2930345696	22.4919743716	16.6705960897	15.1745784235	16.892062483	18.893530454	18.0545314148	17.5601499454	21.2514891084	16.804349989
Kmeans_13	14.891648912	15.8866551805	18.1555707037	18.6544928202	15.3426577663	17.6050347043	16.2929062825	17.0767666973	16.5011059799	20.0807783383	14.3947794363	17.1530360245	0	16.3759000671	19.4483631836	18.2930345696	22.4919743716	16.6705960897	15.1745784235	16.892062483	18.893530454	18.0545314148	17.5601499454	21.2514891084	16.804349989
Kmeans_14	14.891648912	15.8866551805	18.1555707037	18.6544928202	15.3426577663	17.6050347043	16.2929062825	17.0767666973	16.5011059799	20.0807783383	14.3947794363	17.1530360245	16.3027257283	0	19.4483631836	18.2930345696	22.4919743716	16.6705960897	15.1745784235	16.892062483	18.893530454	18.0545314148	17.5601499454	21.2514891084	16.804349989
Kmeans_15	14.891648912	15.8866551805	18.1555707037	18.6544928202	15.3426577663	17.6050347043	16.2929062825	17.0767666973	16.5011059799	20.0807783383	14.3947794363	17.1530360245	16.3027257283	16.3759000671	0	18.2930345696	22.4919743716	16.6705960897	15.1745784235	16.892062483	18.893530454	18.0545314148	17.5601499454	21.2514891084	16.804349989
Kmeans_16	14.891648912	15.8866551805	18.1555707037	18.6544928202	15.3426577663	17.6050347043	16.2929062825	17.0767666973	16.5011059799	20.0807783383	14.3947794363	17.1530360245	16.3027257283	16.3759000671	19.4483631836	0	22.4919743716	16.6705960897	15.1745784235	16.892062483	18.893530454	18.0545314148	17.5601499454	21.2514891084	16.804349989
Kmeans_17	14.891648912	15.8866551805	18.1555707037	18.6544928202	15.3426577663	17.6050347043	16.2929062825	17.0767666973	16.5011059799	20.0807783383	14.3947794363	17.1530360245	16.3027257283	16.3759000671	19.4483631836	18.2930345696	0	16.6705960897	15.1745784235	16.892062483	18.893530454	18.0545314148	17.5601499454	21.2514891084	16.804349989
Kmeans_18	14.891648912	15.8866551805	18.1555707037	18.6544928202	15.3426577663	17.6050347043	16.2929062825	17.0767666973	16.5011059799	20.0807783383	14.3947794363	17.1530360245	16.3027257283	16.3759000671	19.4483631836	18.2930345696	22.4919743716	0	15.1745784235	16.892062483	18.893530454	18.0545314148	17.5601499454	21.2514891084	16.804349989
Kmeans_19	14.891648912	15.8866551805	18.1555707037	18.6544928202	15.3426577663	17.6050347043	16.2929062825	17.0767666973	16.5011059799	20.0807783383	14.3947794363	17.1530360245	16.3027257283	16.3759000671	19.4483631836	18.2930345696	22.4919743716	16.6705960897	0	16.892062483	18.893530454	18.0545314148	17.5601499454	21.2514891084	16.804349989
Kmeans_20	14.891648912	15.8866551805	18.1555707037	18.6544928202	15.3426577663	17.6050347043	16.2929062825	17.0767666973	16.5011059799	20.0807783383	14.3947794363	17.1530360245	16.3027257283	16.3759000671	19.4483631836	18.2930345696	22.4919743716	16.6705960897	15.1745784235	0	18.893530454	18.0545314148	17.5601499454	21.2514891084	16.804349989
Kmeans_21	14.891648912	15.8866551805	18.1555707037	18.6544928202	15.3426577663	17.6050347043	16.2929062825	17.0767666973	16.5011059799	20.0807783383	14.3947794363	17.1530360245	16.3027257283	16.3759000671	19.4483631836	18.2930345696	22.4919743716	16.6705960897	15.1745784235	16.892062483	0	18.0545314148	17.5601499454	21.2514891084	16.804349989
Kmeans_22	14.891648912	15.8866551805	18.1555707037	18.6544928202	15.3426577663	17.6050347043	16.2929062825	17.0767666973	16.5011059799	20.0807783383	14.3947794363	17.1530360245	16.3027257283	16.3759000671	19.4483631836	18.2930345696	22.4919743716	16.6705960897	15.1745784235	16.892062483	18.893530454	0	17.5601499454	21.2514891084	16.804349989
Kmeans_23	14.891648912	15.8866551805	18.1555707037	18.6544928202	15.3426577663	17.6050347043	16.2929062825	17.0767666973	16.5011059799	20.0807783383	14.3947794363	17.1530360245	16.3027257283	16.3759000671	19.4483631836	18.2930345696	22.4919743716	16.6705960897	15.1745784235	16.892062483	18.893530454	18.0545314148	0	21.2514891084	16.804349989
Kmeans_24	14.891648912	15.8866551805	18.1555707037	18.6544928202	15.3426577663	17.6050347043	16.2929062825	17.0767666973	16.5011059799	20.0807783383	14.3947794363	17.1530360245	16.3027257283	16.3759000671	19.4483631836	18.2930345696	22.4919743716	16.6705960897	15.1745784235	16.892062483	18.893530454	18.0545314148	17.5601499454	0	16.804349989
Kmeans_25	14.891648912	15.8866551805	18.1555707037	18.6544928202	15.3426577663	17.6050347043	16.2929062825	17.0767666973	16.5011059799	20.0807783383	14.3947794363	17.1530360245	16.3027257283	16.3759000671	19.4483631836	18.2930345696	22.4919743716	16.6705960897	15.1745784235	16.892062483	18.893530454	18.0545314148	17.5601499454	21.2514891084	0
