## Supplementary Data (Data S1 - S19) for "Climate and land-use shape the spread of zoonotic yellow fever virus": C24_1_MeanTemp_DriestQuarter_MEAN_origin.csv

	Kmeans_01	Kmeans_02	Kmeans_03	Kmeans_04	Kmeans_05	Kmeans_06	Kmeans_07	Kmeans_08	Kmeans_09	Kmeans_10	Kmeans_11	Kmeans_12	Kmeans_13	Kmeans_14	Kmeans_15	Kmeans_16	Kmeans_17	Kmeans_18	Kmeans_19	Kmeans_20	Kmeans_21	Kmeans_22	Kmeans_23	Kmeans_24	Kmeans_25
Kmeans_01	0	14.891648912	14.891648912	14.891648912	14.891648912	14.891648912	14.891648912	14.891648912	14.891648912	14.891648912	14.891648912	14.891648912	14.891648912	14.891648912	14.891648912	14.891648912	14.891648912	14.891648912	14.891648912	14.891648912	14.891648912	14.891648912	14.891648912	14.891648912	14.891648912
Kmeans_02	15.8866551805	0	15.8866551805	15.8866551805	15.8866551805	15.8866551805	15.8866551805	15.8866551805	15.8866551805	15.8866551805	15.8866551805	15.8866551805	15.8866551805	15.8866551805	15.8866551805	15.8866551805	15.8866551805	15.8866551805	15.8866551805	15.8866551805	15.8866551805	15.8866551805	15.8866551805	15.8866551805	15.8866551805
Kmeans_03	18.1555707037	18.1555707037	0	18.1555707037	18.1555707037	18.1555707037	18.1555707037	18.1555707037	18.1555707037	18.1555707037	18.1555707037	18.1555707037	18.1555707037	18.1555707037	18.1555707037	18.1555707037	18.1555707037	18.1555707037	18.1555707037	18.1555707037	18.1555707037	18.1555707037	18.1555707037	18.1555707037	18.1555707037
Kmeans_04	18.6544928202	18.6544928202	18.6544928202	0	18.6544928202	18.6544928202	18.6544928202	18.6544928202	18.6544928202	18.6544928202	18.6544928202	18.6544928202	18.6544928202	18.6544928202	18.6544928202	18.6544928202	18.6544928202	18.6544928202	18.6544928202	18.6544928202	18.6544928202	18.6544928202	18.6544928202	18.6544928202	18.6544928202
Kmeans_05	15.3426577663	15.3426577663	15.3426577663	15.3426577663	0	15.3426577663	15.3426577663	15.3426577663	15.3426577663	15.3426577663	15.3426577663	15.3426577663	15.3426577663	15.3426577663	15.3426577663	15.3426577663	15.3426577663	15.3426577663	15.3426577663	15.3426577663	15.3426577663	15.3426577663	15.3426577663	15.3426577663	15.3426577663
Kmeans_06	17.6050347043	17.6050347043	17.6050347043	17.6050347043	17.6050347043	0	17.6050347043	17.6050347043	17.6050347043	17.6050347043	17.6050347043	17.6050347043	17.6050347043	17.6050347043	17.6050347043	17.6050347043	17.6050347043	17.6050347043	17.6050347043	17.6050347043	17.6050347043	17.6050347043	17.6050347043	17.6050347043	17.6050347043
Kmeans_07	16.2929062825	16.2929062825	16.2929062825	16.2929062825	16.2929062825	16.2929062825	0	16.2929062825	16.2929062825	16.2929062825	16.2929062825	16.2929062825	16.2929062825	16.2929062825	16.2929062825	16.2929062825	16.2929062825	16.2929062825	16.2929062825	16.2929062825	16.2929062825	16.2929062825	16.2929062825	16.2929062825	16.2929062825
Kmeans_08	17.0767666973	17.0767666973	17.0767666973	17.0767666973	17.0767666973	17.0767666973	17.0767666973	0	17.0767666973	17.0767666973	17.0767666973	17.0767666973	17.0767666973	17.0767666973	17.0767666973	17.0767666973	17.0767666973	17.0767666973	17.0767666973	17.0767666973	17.0767666973	17.0767666973	17.0767666973	17.0767666973	17.0767666973
Kmeans_09	16.5011059799	16.5011059799	16.5011059799	16.5011059799	16.5011059799	16.5011059799	16.5011059799	16.5011059799	0	16.5011059799	16.5011059799	16.5011059799	16.5011059799	16.5011059799	16.5011059799	16.5011059799	16.5011059799	16.5011059799	16.5011059799	16.5011059799	16.5011059799	16.5011059799	16.5011059799	16.5011059799	16.5011059799
Kmeans_10	20.0807783383	20.0807783383	20.0807783383	20.0807783383	20.0807783383	20.0807783383	20.0807783383	20.0807783383	20.0807783383	0	20.0807783383	20.0807783383	20.0807783383	20.0807783383	20.0807783383	20.0807783383	20.0807783383	20.0807783383	20.0807783383	20.0807783383	20.0807783383	20.0807783383	20.0807783383	20.0807783383	20.0807783383
Kmeans_11	14.3947794363	14.3947794363	14.3947794363	14.3947794363	14.3947794363	14.3947794363	14.3947794363	14.3947794363	14.3947794363	14.3947794363	0	14.3947794363	14.3947794363	14.3947794363	14.3947794363	14.3947794363	14.3947794363	14.3947794363	14.3947794363	14.3947794363	14.3947794363	14.3947794363	14.3947794363	14.3947794363	14.3947794363
Kmeans_12	17.1530360245	17.1530360245	17.1530360245	17.1530360245	17.1530360245	17.1530360245	17.1530360245	17.1530360245	17.1530360245	17.1530360245	17.1530360245	0	17.1530360245	17.1530360245	17.1530360245	17.1530360245	17.1530360245	17.1530360245	17.1530360245	17.1530360245	17.1530360245	17.1530360245	17.1530360245	17.1530360245	17.1530360245
Kmeans_13	16.3027257283	16.3027257283	16.3027257283	16.3027257283	16.3027257283	16.3027257283	16.3027257283	16.3027257283	16.3027257283	16.3027257283	16.3027257283	16.3027257283	0	16.3027257283	16.3027257283	16.3027257283	16.3027257283	16.3027257283	16.3027257283	16.3027257283	16.3027257283	16.3027257283	16.3027257283	16.3027257283	16.3027257283
Kmeans_14	16.3759000671	16.3759000671	16.3759000671	16.3759000671	16.3759000671	16.3759000671	16.3759000671	16.3759000671	16.3759000671	16.3759000671	16.3759000671	16.3759000671	16.3759000671	0	16.3759000671	16.3759000671	16.3759000671	16.3759000671	16.3759000671	16.3759000671	16.3759000671	16.3759000671	16.3759000671	16.3759000671	16.3759000671
Kmeans_15	19.4483631836	19.4483631836	19.4483631836	19.4483631836	19.4483631836	19.4483631836	19.4483631836	19.4483631836	19.4483631836	19.4483631836	19.4483631836	19.4483631836	19.4483631836	19.4483631836	0	19.4483631836	19.4483631836	19.4483631836	19.4483631836	19.4483631836	19.4483631836	19.4483631836	19.4483631836	19.4483631836	19.4483631836
Kmeans_16	18.2930345696	18.2930345696	18.2930345696	18.2930345696	18.2930345696	18.2930345696	18.2930345696	18.2930345696	18.2930345696	18.2930345696	18.2930345696	18.2930345696	18.2930345696	18.2930345696	18.2930345696	0	18.2930345696	18.2930345696	18.2930345696	18.2930345696	18.2930345696	18.2930345696	18.2930345696	18.2930345696	18.2930345696
Kmeans_17	22.4919743716	22.4919743716	22.4919743716	22.4919743716	22.4919743716	22.4919743716	22.4919743716	22.4919743716	22.4919743716	22.4919743716	22.4919743716	22.4919743716	22.4919743716	22.4919743716	22.4919743716	22.4919743716	0	22.4919743716	22.4919743716	22.4919743716	22.4919743716	22.4919743716	22.4919743716	22.4919743716	22.4919743716
Kmeans_18	16.6705960897	16.6705960897	16.6705960897	16.6705960897	16.6705960897	16.6705960897	16.6705960897	16.6705960897	16.6705960897	16.6705960897	16.6705960897	16.6705960897	16.6705960897	16.6705960897	16.6705960897	16.6705960897	16.6705960897	0	16.6705960897	16.6705960897	16.6705960897	16.6705960897	16.6705960897	16.6705960897	16.6705960897
Kmeans_19	15.1745784235	15.1745784235	15.1745784235	15.1745784235	15.1745784235	15.1745784235	15.1745784235	15.1745784235	15.1745784235	15.1745784235	15.1745784235	15.1745784235	15.1745784235	15.1745784235	15.1745784235	15.1745784235	15.1745784235	15.1745784235	0	15.1745784235	15.1745784235	15.1745784235	15.1745784235	15.1745784235	15.1745784235
Kmeans_20	16.892062483	16.892062483	16.892062483	16.892062483	16.892062483	16.892062483	16.892062483	16.892062483	16.892062483	16.892062483	16.892062483	16.892062483	16.892062483	16.892062483	16.892062483	16.892062483	16.892062483	16.892062483	16.892062483	0	16.892062483	16.892062483	16.892062483	16.892062483	16.892062483
Kmeans_21	18.893530454	18.893530454	18.893530454	18.893530454	18.893530454	18.893530454	18.893530454	18.893530454	18.893530454	18.893530454	18.893530454	18.893530454	18.893530454	18.893530454	18.893530454	18.893530454	18.893530454	18.893530454	18.893530454	18.893530454	0	18.893530454	18.893530454	18.893530454	18.893530454
Kmeans_22	18.0545314148	18.0545314148	18.0545314148	18.0545314148	18.0545314148	18.0545314148	18.0545314148	18.0545314148	18.0545314148	18.0545314148	18.0545314148	18.0545314148	18.0545314148	18.0545314148	18.0545314148	18.0545314148	18.0545314148	18.0545314148	18.0545314148	18.0545314148	18.0545314148	0	18.0545314148	18.0545314148	18.0545314148
Kmeans_23	17.5601499454	17.5601499454	17.5601499454	17.5601499454	17.5601499454	17.5601499454	17.5601499454	17.5601499454	17.5601499454	17.5601499454	17.5601499454	17.5601499454	17.5601499454	17.5601499454	17.5601499454	17.5601499454	17.5601499454	17.5601499454	17.5601499454	17.5601499454	17.5601499454	17.5601499454	0	17.5601499454	17.5601499454
Kmeans_24	21.2514891084	21.2514891084	21.2514891084	21.2514891084	21.2514891084	21.2514891084	21.2514891084	21.2514891084	21.2514891084	21.2514891084	21.2514891084	21.2514891084	21.2514891084	21.2514891084	21.2514891084	21.2514891084	21.2514891084	21.2514891084	21.2514891084	21.2514891084	21.2514891084	21.2514891084	21.2514891084	0	21.2514891084
Kmeans_25	16.804349989	16.804349989	16.804349989	16.804349989	16.804349989	16.804349989	16.804349989	16.804349989	16.804349989	16.804349989	16.804349989	16.804349989	16.804349989	16.804349989	16.804349989	16.804349989	16.804349989	16.804349989	16.804349989	16.804349989	16.804349989	16.804349989	16.804349989	16.804349989	0
