## Supplementary Data (Data S1 - S19) for "Climate and land-use shape the spread of zoonotic yellow fever virus": C25_1_MeanTemp_WettestQuarter_MEAN_destination.csv

	Kmeans_01	Kmeans_02	Kmeans_03	Kmeans_04	Kmeans_05	Kmeans_06	Kmeans_07	Kmeans_08	Kmeans_09	Kmeans_10	Kmeans_11	Kmeans_12	Kmeans_13	Kmeans_14	Kmeans_15	Kmeans_16	Kmeans_17	Kmeans_18	Kmeans_19	Kmeans_20	Kmeans_21	Kmeans_22	Kmeans_23	Kmeans_24	Kmeans_25
Kmeans_01	0	21.9235791333	22.3385730871	23.5739372648	21.0632794007	22.7406686571	21.7748580385	21.4927831662	21.5365319255	23.9766602428	20.2231672542	22.1093532115	21.525306006	23.4375447906	24.1554281232	25.0814531159	24.4394233196	21.3931939532	21.41994975	21.5365829332	22.9427478713	22.356165494	22.8376832959	23.9789073554	22.4377770463
Kmeans_02	20.5951462934	0	22.3385730871	23.5739372648	21.0632794007	22.7406686571	21.7748580385	21.4927831662	21.5365319255	23.9766602428	20.2231672542	22.1093532115	21.525306006	23.4375447906	24.1554281232	25.0814531159	24.4394233196	21.3931939532	21.41994975	21.5365829332	22.9427478713	22.356165494	22.8376832959	23.9789073554	22.4377770463
Kmeans_03	20.5951462934	21.9235791333	0	23.5739372648	21.0632794007	22.7406686571	21.7748580385	21.4927831662	21.5365319255	23.9766602428	20.2231672542	22.1093532115	21.525306006	23.4375447906	24.1554281232	25.0814531159	24.4394233196	21.3931939532	21.41994975	21.5365829332	22.9427478713	22.356165494	22.8376832959	23.9789073554	22.4377770463
Kmeans_04	20.5951462934	21.9235791333	22.3385730871	0	21.0632794007	22.7406686571	21.7748580385	21.4927831662	21.5365319255	23.9766602428	20.2231672542	22.1093532115	21.525306006	23.4375447906	24.1554281232	25.0814531159	24.4394233196	21.3931939532	21.41994975	21.5365829332	22.9427478713	22.356165494	22.8376832959	23.9789073554	22.4377770463
Kmeans_05	20.5951462934	21.9235791333	22.3385730871	23.5739372648	0	22.7406686571	21.7748580385	21.4927831662	21.5365319255	23.9766602428	20.2231672542	22.1093532115	21.525306006	23.4375447906	24.1554281232	25.0814531159	24.4394233196	21.3931939532	21.41994975	21.5365829332	22.9427478713	22.356165494	22.8376832959	23.9789073554	22.4377770463
Kmeans_06	20.5951462934	21.9235791333	22.3385730871	23.5739372648	21.0632794007	0	21.7748580385	21.4927831662	21.5365319255	23.9766602428	20.2231672542	22.1093532115	21.525306006	23.4375447906	24.1554281232	25.0814531159	24.4394233196	21.3931939532	21.41994975	21.5365829332	22.9427478713	22.356165494	22.8376832959	23.9789073554	22.4377770463
Kmeans_07	20.5951462934	21.9235791333	22.3385730871	23.5739372648	21.0632794007	22.7406686571	0	21.4927831662	21.5365319255	23.9766602428	20.2231672542	22.1093532115	21.525306006	23.4375447906	24.1554281232	25.0814531159	24.4394233196	21.3931939532	21.41994975	21.5365829332	22.9427478713	22.356165494	22.8376832959	23.9789073554	22.4377770463
Kmeans_08	20.5951462934	21.9235791333	22.3385730871	23.5739372648	21.0632794007	22.7406686571	21.7748580385	0	21.5365319255	23.9766602428	20.2231672542	22.1093532115	21.525306006	23.4375447906	24.1554281232	25.0814531159	24.4394233196	21.3931939532	21.41994975	21.5365829332	22.9427478713	22.356165494	22.8376832959	23.9789073554	22.4377770463
Kmeans_09	20.5951462934	21.9235791333	22.3385730871	23.5739372648	21.0632794007	22.7406686571	21.7748580385	21.4927831662	0	23.9766602428	20.2231672542	22.1093532115	21.525306006	23.4375447906	24.1554281232	25.0814531159	24.4394233196	21.3931939532	21.41994975	21.5365829332	22.9427478713	22.356165494	22.8376832959	23.9789073554	22.4377770463
Kmeans_10	20.5951462934	21.9235791333	22.3385730871	23.5739372648	21.0632794007	22.7406686571	21.7748580385	21.4927831662	21.5365319255	0	20.2231672542	22.1093532115	21.525306006	23.4375447906	24.1554281232	25.0814531159	24.4394233196	21.3931939532	21.41994975	21.5365829332	22.9427478713	22.356165494	22.8376832959	23.9789073554	22.4377770463
Kmeans_11	20.5951462934	21.9235791333	22.3385730871	23.5739372648	21.0632794007	22.7406686571	21.7748580385	21.4927831662	21.5365319255	23.9766602428	0	22.1093532115	21.525306006	23.4375447906	24.1554281232	25.0814531159	24.4394233196	21.3931939532	21.41994975	21.5365829332	22.9427478713	22.356165494	22.8376832959	23.9789073554	22.4377770463
Kmeans_12	20.5951462934	21.9235791333	22.3385730871	23.5739372648	21.0632794007	22.7406686571	21.7748580385	21.4927831662	21.5365319255	23.9766602428	20.2231672542	0	21.525306006	23.4375447906	24.1554281232	25.0814531159	24.4394233196	21.3931939532	21.41994975	21.5365829332	22.9427478713	22.356165494	22.8376832959	23.9789073554	22.4377770463
Kmeans_13	20.5951462934	21.9235791333	22.3385730871	23.5739372648	21.0632794007	22.7406686571	21.7748580385	21.4927831662	21.5365319255	23.9766602428	20.2231672542	22.1093532115	0	23.4375447906	24.1554281232	25.0814531159	24.4394233196	21.3931939532	21.41994975	21.5365829332	22.9427478713	22.356165494	22.8376832959	23.9789073554	22.4377770463
Kmeans_14	20.5951462934	21.9235791333	22.3385730871	23.5739372648	21.0632794007	22.7406686571	21.7748580385	21.4927831662	21.5365319255	23.9766602428	20.2231672542	22.1093532115	21.525306006	0	24.1554281232	25.0814531159	24.4394233196	21.3931939532	21.41994975	21.5365829332	22.9427478713	22.356165494	22.8376832959	23.9789073554	22.4377770463
Kmeans_15	20.5951462934	21.9235791333	22.3385730871	23.5739372648	21.0632794007	22.7406686571	21.7748580385	21.4927831662	21.5365319255	23.9766602428	20.2231672542	22.1093532115	21.525306006	23.4375447906	0	25.0814531159	24.4394233196	21.3931939532	21.41994975	21.5365829332	22.9427478713	22.356165494	22.8376832959	23.9789073554	22.4377770463
Kmeans_16	20.5951462934	21.9235791333	22.3385730871	23.5739372648	21.0632794007	22.7406686571	21.7748580385	21.4927831662	21.5365319255	23.9766602428	20.2231672542	22.1093532115	21.525306006	23.4375447906	24.1554281232	0	24.4394233196	21.3931939532	21.41994975	21.5365829332	22.9427478713	22.356165494	22.8376832959	23.9789073554	22.4377770463
Kmeans_17	20.5951462934	21.9235791333	22.3385730871	23.5739372648	21.0632794007	22.7406686571	21.7748580385	21.4927831662	21.5365319255	23.9766602428	20.2231672542	22.1093532115	21.525306006	23.4375447906	24.1554281232	25.0814531159	0	21.3931939532	21.41994975	21.5365829332	22.9427478713	22.356165494	22.8376832959	23.9789073554	22.4377770463
Kmeans_18	20.5951462934	21.9235791333	22.3385730871	23.5739372648	21.0632794007	22.7406686571	21.7748580385	21.4927831662	21.5365319255	23.9766602428	20.2231672542	22.1093532115	21.525306006	23.4375447906	24.1554281232	25.0814531159	24.4394233196	0	21.41994975	21.5365829332	22.9427478713	22.356165494	22.8376832959	23.9789073554	22.4377770463
Kmeans_19	20.5951462934	21.9235791333	22.3385730871	23.5739372648	21.0632794007	22.7406686571	21.7748580385	21.4927831662	21.5365319255	23.9766602428	20.2231672542	22.1093532115	21.525306006	23.4375447906	24.1554281232	25.0814531159	24.4394233196	21.3931939532	0	21.5365829332	22.9427478713	22.356165494	22.8376832959	23.9789073554	22.4377770463
Kmeans_20	20.5951462934	21.9235791333	22.3385730871	23.5739372648	21.0632794007	22.7406686571	21.7748580385	21.4927831662	21.5365319255	23.9766602428	20.2231672542	22.1093532115	21.525306006	23.4375447906	24.1554281232	25.0814531159	24.4394233196	21.3931939532	21.41994975	0	22.9427478713	22.356165494	22.8376832959	23.9789073554	22.4377770463
Kmeans_21	20.5951462934	21.9235791333	22.3385730871	23.5739372648	21.0632794007	22.7406686571	21.7748580385	21.4927831662	21.5365319255	23.9766602428	20.2231672542	22.1093532115	21.525306006	23.4375447906	24.1554281232	25.0814531159	24.4394233196	21.3931939532	21.41994975	21.5365829332	0	22.356165494	22.8376832959	23.9789073554	22.4377770463
Kmeans_22	20.5951462934	21.9235791333	22.3385730871	23.5739372648	21.0632794007	22.7406686571	21.7748580385	21.4927831662	21.5365319255	23.9766602428	20.2231672542	22.1093532115	21.525306006	23.4375447906	24.1554281232	25.0814531159	24.4394233196	21.3931939532	21.41994975	21.5365829332	22.9427478713	0	22.8376832959	23.9789073554	22.4377770463
Kmeans_23	20.5951462934	21.9235791333	22.3385730871	23.5739372648	21.0632794007	22.7406686571	21.7748580385	21.4927831662	21.5365319255	23.9766602428	20.2231672542	22.1093532115	21.525306006	23.4375447906	24.1554281232	25.0814531159	24.4394233196	21.3931939532	21.41994975	21.5365829332	22.9427478713	22.356165494	0	23.9789073554	22.4377770463
Kmeans_24	20.5951462934	21.9235791333	22.3385730871	23.5739372648	21.0632794007	22.7406686571	21.7748580385	21.4927831662	21.5365319255	23.9766602428	20.2231672542	22.1093532115	21.525306006	23.4375447906	24.1554281232	25.0814531159	24.4394233196	21.3931939532	21.41994975	21.5365829332	22.9427478713	22.356165494	22.8376832959	0	22.4377770463
Kmeans_25	20.5951462934	21.9235791333	22.3385730871	23.5739372648	21.0632794007	22.7406686571	21.7748580385	21.4927831662	21.5365319255	23.9766602428	20.2231672542	22.1093532115	21.525306006	23.4375447906	24.1554281232	25.0814531159	24.4394233196	21.3931939532	21.41994975	21.5365829332	22.9427478713	22.356165494	22.8376832959	23.9789073554	0
