## Supplementary Data (Data S1 - S19) for "Climate and land-use shape the spread of zoonotic yellow fever virus": C25_1_MeanTemp_WettestQuarter_MEAN_origin.csv

	Kmeans_01	Kmeans_02	Kmeans_03	Kmeans_04	Kmeans_05	Kmeans_06	Kmeans_07	Kmeans_08	Kmeans_09	Kmeans_10	Kmeans_11	Kmeans_12	Kmeans_13	Kmeans_14	Kmeans_15	Kmeans_16	Kmeans_17	Kmeans_18	Kmeans_19	Kmeans_20	Kmeans_21	Kmeans_22	Kmeans_23	Kmeans_24	Kmeans_25
Kmeans_01	0	20.5951462934	20.5951462934	20.5951462934	20.5951462934	20.5951462934	20.5951462934	20.5951462934	20.5951462934	20.5951462934	20.5951462934	20.5951462934	20.5951462934	20.5951462934	20.5951462934	20.5951462934	20.5951462934	20.5951462934	20.5951462934	20.5951462934	20.5951462934	20.5951462934	20.5951462934	20.5951462934	20.5951462934
Kmeans_02	21.9235791333	0	21.9235791333	21.9235791333	21.9235791333	21.9235791333	21.9235791333	21.9235791333	21.9235791333	21.9235791333	21.9235791333	21.9235791333	21.9235791333	21.9235791333	21.9235791333	21.9235791333	21.9235791333	21.9235791333	21.9235791333	21.9235791333	21.9235791333	21.9235791333	21.9235791333	21.9235791333	21.9235791333
Kmeans_03	22.3385730871	22.3385730871	0	22.3385730871	22.3385730871	22.3385730871	22.3385730871	22.3385730871	22.3385730871	22.3385730871	22.3385730871	22.3385730871	22.3385730871	22.3385730871	22.3385730871	22.3385730871	22.3385730871	22.3385730871	22.3385730871	22.3385730871	22.3385730871	22.3385730871	22.3385730871	22.3385730871	22.3385730871
Kmeans_04	23.5739372648	23.5739372648	23.5739372648	0	23.5739372648	23.5739372648	23.5739372648	23.5739372648	23.5739372648	23.5739372648	23.5739372648	23.5739372648	23.5739372648	23.5739372648	23.5739372648	23.5739372648	23.5739372648	23.5739372648	23.5739372648	23.5739372648	23.5739372648	23.5739372648	23.5739372648	23.5739372648	23.5739372648
Kmeans_05	21.0632794007	21.0632794007	21.0632794007	21.0632794007	0	21.0632794007	21.0632794007	21.0632794007	21.0632794007	21.0632794007	21.0632794007	21.0632794007	21.0632794007	21.0632794007	21.0632794007	21.0632794007	21.0632794007	21.0632794007	21.0632794007	21.0632794007	21.0632794007	21.0632794007	21.0632794007	21.0632794007	21.0632794007
Kmeans_06	22.7406686571	22.7406686571	22.7406686571	22.7406686571	22.7406686571	0	22.7406686571	22.7406686571	22.7406686571	22.7406686571	22.7406686571	22.7406686571	22.7406686571	22.7406686571	22.7406686571	22.7406686571	22.7406686571	22.7406686571	22.7406686571	22.7406686571	22.7406686571	22.7406686571	22.7406686571	22.7406686571	22.7406686571
Kmeans_07	21.7748580385	21.7748580385	21.7748580385	21.7748580385	21.7748580385	21.7748580385	0	21.7748580385	21.7748580385	21.7748580385	21.7748580385	21.7748580385	21.7748580385	21.7748580385	21.7748580385	21.7748580385	21.7748580385	21.7748580385	21.7748580385	21.7748580385	21.7748580385	21.7748580385	21.7748580385	21.7748580385	21.7748580385
Kmeans_08	21.4927831662	21.4927831662	21.4927831662	21.4927831662	21.4927831662	21.4927831662	21.4927831662	0	21.4927831662	21.4927831662	21.4927831662	21.4927831662	21.4927831662	21.4927831662	21.4927831662	21.4927831662	21.4927831662	21.4927831662	21.4927831662	21.4927831662	21.4927831662	21.4927831662	21.4927831662	21.4927831662	21.4927831662
Kmeans_09	21.5365319255	21.5365319255	21.5365319255	21.5365319255	21.5365319255	21.5365319255	21.5365319255	21.5365319255	0	21.5365319255	21.5365319255	21.5365319255	21.5365319255	21.5365319255	21.5365319255	21.5365319255	21.5365319255	21.5365319255	21.5365319255	21.5365319255	21.5365319255	21.5365319255	21.5365319255	21.5365319255	21.5365319255
Kmeans_10	23.9766602428	23.9766602428	23.9766602428	23.9766602428	23.9766602428	23.9766602428	23.9766602428	23.9766602428	23.9766602428	0	23.9766602428	23.9766602428	23.9766602428	23.9766602428	23.9766602428	23.9766602428	23.9766602428	23.9766602428	23.9766602428	23.9766602428	23.9766602428	23.9766602428	23.9766602428	23.9766602428	23.9766602428
Kmeans_11	20.2231672542	20.2231672542	20.2231672542	20.2231672542	20.2231672542	20.2231672542	20.2231672542	20.2231672542	20.2231672542	20.2231672542	0	20.2231672542	20.2231672542	20.2231672542	20.2231672542	20.2231672542	20.2231672542	20.2231672542	20.2231672542	20.2231672542	20.2231672542	20.2231672542	20.2231672542	20.2231672542	20.2231672542
Kmeans_12	22.1093532115	22.1093532115	22.1093532115	22.1093532115	22.1093532115	22.1093532115	22.1093532115	22.1093532115	22.1093532115	22.1093532115	22.1093532115	0	22.1093532115	22.1093532115	22.1093532115	22.1093532115	22.1093532115	22.1093532115	22.1093532115	22.1093532115	22.1093532115	22.1093532115	22.1093532115	22.1093532115	22.1093532115
Kmeans_13	21.525306006	21.525306006	21.525306006	21.525306006	21.525306006	21.525306006	21.525306006	21.525306006	21.525306006	21.525306006	21.525306006	21.525306006	0	21.525306006	21.525306006	21.525306006	21.525306006	21.525306006	21.525306006	21.525306006	21.525306006	21.525306006	21.525306006	21.525306006	21.525306006
Kmeans_14	23.4375447906	23.4375447906	23.4375447906	23.4375447906	23.4375447906	23.4375447906	23.4375447906	23.4375447906	23.4375447906	23.4375447906	23.4375447906	23.4375447906	23.4375447906	0	23.4375447906	23.4375447906	23.4375447906	23.4375447906	23.4375447906	23.4375447906	23.4375447906	23.4375447906	23.4375447906	23.4375447906	23.4375447906
Kmeans_15	24.1554281232	24.1554281232	24.1554281232	24.1554281232	24.1554281232	24.1554281232	24.1554281232	24.1554281232	24.1554281232	24.1554281232	24.1554281232	24.1554281232	24.1554281232	24.1554281232	0	24.1554281232	24.1554281232	24.1554281232	24.1554281232	24.1554281232	24.1554281232	24.1554281232	24.1554281232	24.1554281232	24.1554281232
Kmeans_16	25.0814531159	25.0814531159	25.0814531159	25.0814531159	25.0814531159	25.0814531159	25.0814531159	25.0814531159	25.0814531159	25.0814531159	25.0814531159	25.0814531159	25.0814531159	25.0814531159	25.0814531159	0	25.0814531159	25.0814531159	25.0814531159	25.0814531159	25.0814531159	25.0814531159	25.0814531159	25.0814531159	25.0814531159
Kmeans_17	24.4394233196	24.4394233196	24.4394233196	24.4394233196	24.4394233196	24.4394233196	24.4394233196	24.4394233196	24.4394233196	24.4394233196	24.4394233196	24.4394233196	24.4394233196	24.4394233196	24.4394233196	24.4394233196	0	24.4394233196	24.4394233196	24.4394233196	24.4394233196	24.4394233196	24.4394233196	24.4394233196	24.4394233196
Kmeans_18	21.3931939532	21.3931939532	21.3931939532	21.3931939532	21.3931939532	21.3931939532	21.3931939532	21.3931939532	21.3931939532	21.3931939532	21.3931939532	21.3931939532	21.3931939532	21.3931939532	21.3931939532	21.3931939532	21.3931939532	0	21.3931939532	21.3931939532	21.3931939532	21.3931939532	21.3931939532	21.3931939532	21.3931939532
Kmeans_19	21.41994975	21.41994975	21.41994975	21.41994975	21.41994975	21.41994975	21.41994975	21.41994975	21.41994975	21.41994975	21.41994975	21.41994975	21.41994975	21.41994975	21.41994975	21.41994975	21.41994975	21.41994975	0	21.41994975	21.41994975	21.41994975	21.41994975	21.41994975	21.41994975
Kmeans_20	21.5365829332	21.5365829332	21.5365829332	21.5365829332	21.5365829332	21.5365829332	21.5365829332	21.5365829332	21.5365829332	21.5365829332	21.5365829332	21.5365829332	21.5365829332	21.5365829332	21.5365829332	21.5365829332	21.5365829332	21.5365829332	21.5365829332	0	21.5365829332	21.5365829332	21.5365829332	21.5365829332	21.5365829332
Kmeans_21	22.9427478713	22.9427478713	22.9427478713	22.9427478713	22.9427478713	22.9427478713	22.9427478713	22.9427478713	22.9427478713	22.9427478713	22.9427478713	22.9427478713	22.9427478713	22.9427478713	22.9427478713	22.9427478713	22.9427478713	22.9427478713	22.9427478713	22.9427478713	0	22.9427478713	22.9427478713	22.9427478713	22.9427478713
Kmeans_22	22.356165494	22.356165494	22.356165494	22.356165494	22.356165494	22.356165494	22.356165494	22.356165494	22.356165494	22.356165494	22.356165494	22.356165494	22.356165494	22.356165494	22.356165494	22.356165494	22.356165494	22.356165494	22.356165494	22.356165494	22.356165494	0	22.356165494	22.356165494	22.356165494
Kmeans_23	22.8376832959	22.8376832959	22.8376832959	22.8376832959	22.8376832959	22.8376832959	22.8376832959	22.8376832959	22.8376832959	22.8376832959	22.8376832959	22.8376832959	22.8376832959	22.8376832959	22.8376832959	22.8376832959	22.8376832959	22.8376832959	22.8376832959	22.8376832959	22.8376832959	22.8376832959	0	22.8376832959	22.8376832959
Kmeans_24	23.9789073554	23.9789073554	23.9789073554	23.9789073554	23.9789073554	23.9789073554	23.9789073554	23.9789073554	23.9789073554	23.9789073554	23.9789073554	23.9789073554	23.9789073554	23.9789073554	23.9789073554	23.9789073554	23.9789073554	23.9789073554	23.9789073554	23.9789073554	23.9789073554	23.9789073554	23.9789073554	0	23.9789073554
Kmeans_25	22.4377770463	22.4377770463	22.4377770463	22.4377770463	22.4377770463	22.4377770463	22.4377770463	22.4377770463	22.4377770463	22.4377770463	22.4377770463	22.4377770463	22.4377770463	22.4377770463	22.4377770463	22.4377770463	22.4377770463	22.4377770463	22.4377770463	22.4377770463	22.4377770463	22.4377770463	22.4377770463	22.4377770463	0
