## Supplementary Data (Data S1 - S19) for "Climate and land-use shape the spread of zoonotic yellow fever virus": C26_1_MinTemp_ColdestMonth_MEAN_destination.csv

	Kmeans_01	Kmeans_02	Kmeans_03	Kmeans_04	Kmeans_05	Kmeans_06	Kmeans_07	Kmeans_08	Kmeans_09	Kmeans_10	Kmeans_11	Kmeans_12	Kmeans_13	Kmeans_14	Kmeans_15	Kmeans_16	Kmeans_17	Kmeans_18	Kmeans_19	Kmeans_20	Kmeans_21	Kmeans_22	Kmeans_23	Kmeans_24	Kmeans_25
Kmeans_01	0	9.33335630242	11.5643760949	11.5840072627	9.62932160318	11.2712707174	9.97585189889	9.70315975099	8.73359326016	14.2597240318	8.81834339271	9.88284982803	8.37238666742	10.4344720296	11.5926642907	13.2701781253	13.0300756261	9.12786922636	9.12653998047	9.43965012483	11.8518413599	11.8868383062	11.0927280284	12.8588201707	9.70155475576
Kmeans_02	8.15941629219	0	11.5643760949	11.5840072627	9.62932160318	11.2712707174	9.97585189889	9.70315975099	8.73359326016	14.2597240318	8.81834339271	9.88284982803	8.37238666742	10.4344720296	11.5926642907	13.2701781253	13.0300756261	9.12786922636	9.12653998047	9.43965012483	11.8518413599	11.8868383062	11.0927280284	12.8588201707	9.70155475576
Kmeans_03	8.15941629219	9.33335630242	0	11.5840072627	9.62932160318	11.2712707174	9.97585189889	9.70315975099	8.73359326016	14.2597240318	8.81834339271	9.88284982803	8.37238666742	10.4344720296	11.5926642907	13.2701781253	13.0300756261	9.12786922636	9.12653998047	9.43965012483	11.8518413599	11.8868383062	11.0927280284	12.8588201707	9.70155475576
Kmeans_04	8.15941629219	9.33335630242	11.5643760949	0	9.62932160318	11.2712707174	9.97585189889	9.70315975099	8.73359326016	14.2597240318	8.81834339271	9.88284982803	8.37238666742	10.4344720296	11.5926642907	13.2701781253	13.0300756261	9.12786922636	9.12653998047	9.43965012483	11.8518413599	11.8868383062	11.0927280284	12.8588201707	9.70155475576
Kmeans_05	8.15941629219	9.33335630242	11.5643760949	11.5840072627	0	11.2712707174	9.97585189889	9.70315975099	8.73359326016	14.2597240318	8.81834339271	9.88284982803	8.37238666742	10.4344720296	11.5926642907	13.2701781253	13.0300756261	9.12786922636	9.12653998047	9.43965012483	11.8518413599	11.8868383062	11.0927280284	12.8588201707	9.70155475576
Kmeans_06	8.15941629219	9.33335630242	11.5643760949	11.5840072627	9.62932160318	0	9.97585189889	9.70315975099	8.73359326016	14.2597240318	8.81834339271	9.88284982803	8.37238666742	10.4344720296	11.5926642907	13.2701781253	13.0300756261	9.12786922636	9.12653998047	9.43965012483	11.8518413599	11.8868383062	11.0927280284	12.8588201707	9.70155475576
Kmeans_07	8.15941629219	9.33335630242	11.5643760949	11.5840072627	9.62932160318	11.2712707174	0	9.70315975099	8.73359326016	14.2597240318	8.81834339271	9.88284982803	8.37238666742	10.4344720296	11.5926642907	13.2701781253	13.0300756261	9.12786922636	9.12653998047	9.43965012483	11.8518413599	11.8868383062	11.0927280284	12.8588201707	9.70155475576
Kmeans_08	8.15941629219	9.33335630242	11.5643760949	11.5840072627	9.62932160318	11.2712707174	9.97585189889	0	8.73359326016	14.2597240318	8.81834339271	9.88284982803	8.37238666742	10.4344720296	11.5926642907	13.2701781253	13.0300756261	9.12786922636	9.12653998047	9.43965012483	11.8518413599	11.8868383062	11.0927280284	12.8588201707	9.70155475576
Kmeans_09	8.15941629219	9.33335630242	11.5643760949	11.5840072627	9.62932160318	11.2712707174	9.97585189889	9.70315975099	0	14.2597240318	8.81834339271	9.88284982803	8.37238666742	10.4344720296	11.5926642907	13.2701781253	13.0300756261	9.12786922636	9.12653998047	9.43965012483	11.8518413599	11.8868383062	11.0927280284	12.8588201707	9.70155475576
Kmeans_10	8.15941629219	9.33335630242	11.5643760949	11.5840072627	9.62932160318	11.2712707174	9.97585189889	9.70315975099	8.73359326016	0	8.81834339271	9.88284982803	8.37238666742	10.4344720296	11.5926642907	13.2701781253	13.0300756261	9.12786922636	9.12653998047	9.43965012483	11.8518413599	11.8868383062	11.0927280284	12.8588201707	9.70155475576
Kmeans_11	8.15941629219	9.33335630242	11.5643760949	11.5840072627	9.62932160318	11.2712707174	9.97585189889	9.70315975099	8.73359326016	14.2597240318	0	9.88284982803	8.37238666742	10.4344720296	11.5926642907	13.2701781253	13.0300756261	9.12786922636	9.12653998047	9.43965012483	11.8518413599	11.8868383062	11.0927280284	12.8588201707	9.70155475576
Kmeans_12	8.15941629219	9.33335630242	11.5643760949	11.5840072627	9.62932160318	11.2712707174	9.97585189889	9.70315975099	8.73359326016	14.2597240318	8.81834339271	0	8.37238666742	10.4344720296	11.5926642907	13.2701781253	13.0300756261	9.12786922636	9.12653998047	9.43965012483	11.8518413599	11.8868383062	11.0927280284	12.8588201707	9.70155475576
Kmeans_13	8.15941629219	9.33335630242	11.5643760949	11.5840072627	9.62932160318	11.2712707174	9.97585189889	9.70315975099	8.73359326016	14.2597240318	8.81834339271	9.88284982803	0	10.4344720296	11.5926642907	13.2701781253	13.0300756261	9.12786922636	9.12653998047	9.43965012483	11.8518413599	11.8868383062	11.0927280284	12.8588201707	9.70155475576
Kmeans_14	8.15941629219	9.33335630242	11.5643760949	11.5840072627	9.62932160318	11.2712707174	9.97585189889	9.70315975099	8.73359326016	14.2597240318	8.81834339271	9.88284982803	8.37238666742	0	11.5926642907	13.2701781253	13.0300756261	9.12786922636	9.12653998047	9.43965012483	11.8518413599	11.8868383062	11.0927280284	12.8588201707	9.70155475576
Kmeans_15	8.15941629219	9.33335630242	11.5643760949	11.5840072627	9.62932160318	11.2712707174	9.97585189889	9.70315975099	8.73359326016	14.2597240318	8.81834339271	9.88284982803	8.37238666742	10.4344720296	0	13.2701781253	13.0300756261	9.12786922636	9.12653998047	9.43965012483	11.8518413599	11.8868383062	11.0927280284	12.8588201707	9.70155475576
Kmeans_16	8.15941629219	9.33335630242	11.5643760949	11.5840072627	9.62932160318	11.2712707174	9.97585189889	9.70315975099	8.73359326016	14.2597240318	8.81834339271	9.88284982803	8.37238666742	10.4344720296	11.5926642907	0	13.0300756261	9.12786922636	9.12653998047	9.43965012483	11.8518413599	11.8868383062	11.0927280284	12.8588201707	9.70155475576
Kmeans_17	8.15941629219	9.33335630242	11.5643760949	11.5840072627	9.62932160318	11.2712707174	9.97585189889	9.70315975099	8.73359326016	14.2597240318	8.81834339271	9.88284982803	8.37238666742	10.4344720296	11.5926642907	13.2701781253	0	9.12786922636	9.12653998047	9.43965012483	11.8518413599	11.8868383062	11.0927280284	12.8588201707	9.70155475576
Kmeans_18	8.15941629219	9.33335630242	11.5643760949	11.5840072627	9.62932160318	11.2712707174	9.97585189889	9.70315975099	8.73359326016	14.2597240318	8.81834339271	9.88284982803	8.37238666742	10.4344720296	11.5926642907	13.2701781253	13.0300756261	0	9.12653998047	9.43965012483	11.8518413599	11.8868383062	11.0927280284	12.8588201707	9.70155475576
Kmeans_19	8.15941629219	9.33335630242	11.5643760949	11.5840072627	9.62932160318	11.2712707174	9.97585189889	9.70315975099	8.73359326016	14.2597240318	8.81834339271	9.88284982803	8.37238666742	10.4344720296	11.5926642907	13.2701781253	13.0300756261	9.12786922636	0	9.43965012483	11.8518413599	11.8868383062	11.0927280284	12.8588201707	9.70155475576
Kmeans_20	8.15941629219	9.33335630242	11.5643760949	11.5840072627	9.62932160318	11.2712707174	9.97585189889	9.70315975099	8.73359326016	14.2597240318	8.81834339271	9.88284982803	8.37238666742	10.4344720296	11.5926642907	13.2701781253	13.0300756261	9.12786922636	9.12653998047	0	11.8518413599	11.8868383062	11.0927280284	12.8588201707	9.70155475576
Kmeans_21	8.15941629219	9.33335630242	11.5643760949	11.5840072627	9.62932160318	11.2712707174	9.97585189889	9.70315975099	8.73359326016	14.2597240318	8.81834339271	9.88284982803	8.37238666742	10.4344720296	11.5926642907	13.2701781253	13.0300756261	9.12786922636	9.12653998047	9.43965012483	0	11.8868383062	11.0927280284	12.8588201707	9.70155475576
Kmeans_22	8.15941629219	9.33335630242	11.5643760949	11.5840072627	9.62932160318	11.2712707174	9.97585189889	9.70315975099	8.73359326016	14.2597240318	8.81834339271	9.88284982803	8.37238666742	10.4344720296	11.5926642907	13.2701781253	13.0300756261	9.12786922636	9.12653998047	9.43965012483	11.8518413599	0	11.0927280284	12.8588201707	9.70155475576
Kmeans_23	8.15941629219	9.33335630242	11.5643760949	11.5840072627	9.62932160318	11.2712707174	9.97585189889	9.70315975099	8.73359326016	14.2597240318	8.81834339271	9.88284982803	8.37238666742	10.4344720296	11.5926642907	13.2701781253	13.0300756261	9.12786922636	9.12653998047	9.43965012483	11.8518413599	11.8868383062	0	12.8588201707	9.70155475576
Kmeans_24	8.15941629219	9.33335630242	11.5643760949	11.5840072627	9.62932160318	11.2712707174	9.97585189889	9.70315975099	8.73359326016	14.2597240318	8.81834339271	9.88284982803	8.37238666742	10.4344720296	11.5926642907	13.2701781253	13.0300756261	9.12786922636	9.12653998047	9.43965012483	11.8518413599	11.8868383062	11.0927280284	0	9.70155475576
Kmeans_25	8.15941629219	9.33335630242	11.5643760949	11.5840072627	9.62932160318	11.2712707174	9.97585189889	9.70315975099	8.73359326016	14.2597240318	8.81834339271	9.88284982803	8.37238666742	10.4344720296	11.5926642907	13.2701781253	13.0300756261	9.12786922636	9.12653998047	9.43965012483	11.8518413599	11.8868383062	11.0927280284	12.8588201707	0
