## Supplementary Data (Data S1 - S19) for "Climate and land-use shape the spread of zoonotic yellow fever virus": C26_1_MinTemp_ColdestMonth_MEAN_origin.csv

	Kmeans_01	Kmeans_02	Kmeans_03	Kmeans_04	Kmeans_05	Kmeans_06	Kmeans_07	Kmeans_08	Kmeans_09	Kmeans_10	Kmeans_11	Kmeans_12	Kmeans_13	Kmeans_14	Kmeans_15	Kmeans_16	Kmeans_17	Kmeans_18	Kmeans_19	Kmeans_20	Kmeans_21	Kmeans_22	Kmeans_23	Kmeans_24	Kmeans_25
Kmeans_01	0	8.15941629219	8.15941629219	8.15941629219	8.15941629219	8.15941629219	8.15941629219	8.15941629219	8.15941629219	8.15941629219	8.15941629219	8.15941629219	8.15941629219	8.15941629219	8.15941629219	8.15941629219	8.15941629219	8.15941629219	8.15941629219	8.15941629219	8.15941629219	8.15941629219	8.15941629219	8.15941629219	8.15941629219
Kmeans_02	9.33335630242	0	9.33335630242	9.33335630242	9.33335630242	9.33335630242	9.33335630242	9.33335630242	9.33335630242	9.33335630242	9.33335630242	9.33335630242	9.33335630242	9.33335630242	9.33335630242	9.33335630242	9.33335630242	9.33335630242	9.33335630242	9.33335630242	9.33335630242	9.33335630242	9.33335630242	9.33335630242	9.33335630242
Kmeans_03	11.5643760949	11.5643760949	0	11.5643760949	11.5643760949	11.5643760949	11.5643760949	11.5643760949	11.5643760949	11.5643760949	11.5643760949	11.5643760949	11.5643760949	11.5643760949	11.5643760949	11.5643760949	11.5643760949	11.5643760949	11.5643760949	11.5643760949	11.5643760949	11.5643760949	11.5643760949	11.5643760949	11.5643760949
Kmeans_04	11.5840072627	11.5840072627	11.5840072627	0	11.5840072627	11.5840072627	11.5840072627	11.5840072627	11.5840072627	11.5840072627	11.5840072627	11.5840072627	11.5840072627	11.5840072627	11.5840072627	11.5840072627	11.5840072627	11.5840072627	11.5840072627	11.5840072627	11.5840072627	11.5840072627	11.5840072627	11.5840072627	11.5840072627
Kmeans_05	9.62932160318	9.62932160318	9.62932160318	9.62932160318	0	9.62932160318	9.62932160318	9.62932160318	9.62932160318	9.62932160318	9.62932160318	9.62932160318	9.62932160318	9.62932160318	9.62932160318	9.62932160318	9.62932160318	9.62932160318	9.62932160318	9.62932160318	9.62932160318	9.62932160318	9.62932160318	9.62932160318	9.62932160318
Kmeans_06	11.2712707174	11.2712707174	11.2712707174	11.2712707174	11.2712707174	0	11.2712707174	11.2712707174	11.2712707174	11.2712707174	11.2712707174	11.2712707174	11.2712707174	11.2712707174	11.2712707174	11.2712707174	11.2712707174	11.2712707174	11.2712707174	11.2712707174	11.2712707174	11.2712707174	11.2712707174	11.2712707174	11.2712707174
Kmeans_07	9.97585189889	9.97585189889	9.97585189889	9.97585189889	9.97585189889	9.97585189889	0	9.97585189889	9.97585189889	9.97585189889	9.97585189889	9.97585189889	9.97585189889	9.97585189889	9.97585189889	9.97585189889	9.97585189889	9.97585189889	9.97585189889	9.97585189889	9.97585189889	9.97585189889	9.97585189889	9.97585189889	9.97585189889
Kmeans_08	9.70315975099	9.70315975099	9.70315975099	9.70315975099	9.70315975099	9.70315975099	9.70315975099	0	9.70315975099	9.70315975099	9.70315975099	9.70315975099	9.70315975099	9.70315975099	9.70315975099	9.70315975099	9.70315975099	9.70315975099	9.70315975099	9.70315975099	9.70315975099	9.70315975099	9.70315975099	9.70315975099	9.70315975099
Kmeans_09	8.73359326016	8.73359326016	8.73359326016	8.73359326016	8.73359326016	8.73359326016	8.73359326016	8.73359326016	0	8.73359326016	8.73359326016	8.73359326016	8.73359326016	8.73359326016	8.73359326016	8.73359326016	8.73359326016	8.73359326016	8.73359326016	8.73359326016	8.73359326016	8.73359326016	8.73359326016	8.73359326016	8.73359326016
Kmeans_10	14.2597240318	14.2597240318	14.2597240318	14.2597240318	14.2597240318	14.2597240318	14.2597240318	14.2597240318	14.2597240318	0	14.2597240318	14.2597240318	14.2597240318	14.2597240318	14.2597240318	14.2597240318	14.2597240318	14.2597240318	14.2597240318	14.2597240318	14.2597240318	14.2597240318	14.2597240318	14.2597240318	14.2597240318
Kmeans_11	8.81834339271	8.81834339271	8.81834339271	8.81834339271	8.81834339271	8.81834339271	8.81834339271	8.81834339271	8.81834339271	8.81834339271	0	8.81834339271	8.81834339271	8.81834339271	8.81834339271	8.81834339271	8.81834339271	8.81834339271	8.81834339271	8.81834339271	8.81834339271	8.81834339271	8.81834339271	8.81834339271	8.81834339271
Kmeans_12	9.88284982803	9.88284982803	9.88284982803	9.88284982803	9.88284982803	9.88284982803	9.88284982803	9.88284982803	9.88284982803	9.88284982803	9.88284982803	0	9.88284982803	9.88284982803	9.88284982803	9.88284982803	9.88284982803	9.88284982803	9.88284982803	9.88284982803	9.88284982803	9.88284982803	9.88284982803	9.88284982803	9.88284982803
Kmeans_13	8.37238666742	8.37238666742	8.37238666742	8.37238666742	8.37238666742	8.37238666742	8.37238666742	8.37238666742	8.37238666742	8.37238666742	8.37238666742	8.37238666742	0	8.37238666742	8.37238666742	8.37238666742	8.37238666742	8.37238666742	8.37238666742	8.37238666742	8.37238666742	8.37238666742	8.37238666742	8.37238666742	8.37238666742
Kmeans_14	10.4344720296	10.4344720296	10.4344720296	10.4344720296	10.4344720296	10.4344720296	10.4344720296	10.4344720296	10.4344720296	10.4344720296	10.4344720296	10.4344720296	10.4344720296	0	10.4344720296	10.4344720296	10.4344720296	10.4344720296	10.4344720296	10.4344720296	10.4344720296	10.4344720296	10.4344720296	10.4344720296	10.4344720296
Kmeans_15	11.5926642907	11.5926642907	11.5926642907	11.5926642907	11.5926642907	11.5926642907	11.5926642907	11.5926642907	11.5926642907	11.5926642907	11.5926642907	11.5926642907	11.5926642907	11.5926642907	0	11.5926642907	11.5926642907	11.5926642907	11.5926642907	11.5926642907	11.5926642907	11.5926642907	11.5926642907	11.5926642907	11.5926642907
Kmeans_16	13.2701781253	13.2701781253	13.2701781253	13.2701781253	13.2701781253	13.2701781253	13.2701781253	13.2701781253	13.2701781253	13.2701781253	13.2701781253	13.2701781253	13.2701781253	13.2701781253	13.2701781253	0	13.2701781253	13.2701781253	13.2701781253	13.2701781253	13.2701781253	13.2701781253	13.2701781253	13.2701781253	13.2701781253
Kmeans_17	13.0300756261	13.0300756261	13.0300756261	13.0300756261	13.0300756261	13.0300756261	13.0300756261	13.0300756261	13.0300756261	13.0300756261	13.0300756261	13.0300756261	13.0300756261	13.0300756261	13.0300756261	13.0300756261	0	13.0300756261	13.0300756261	13.0300756261	13.0300756261	13.0300756261	13.0300756261	13.0300756261	13.0300756261
Kmeans_18	9.12786922636	9.12786922636	9.12786922636	9.12786922636	9.12786922636	9.12786922636	9.12786922636	9.12786922636	9.12786922636	9.12786922636	9.12786922636	9.12786922636	9.12786922636	9.12786922636	9.12786922636	9.12786922636	9.12786922636	0	9.12786922636	9.12786922636	9.12786922636	9.12786922636	9.12786922636	9.12786922636	9.12786922636
Kmeans_19	9.12653998047	9.12653998047	9.12653998047	9.12653998047	9.12653998047	9.12653998047	9.12653998047	9.12653998047	9.12653998047	9.12653998047	9.12653998047	9.12653998047	9.12653998047	9.12653998047	9.12653998047	9.12653998047	9.12653998047	9.12653998047	0	9.12653998047	9.12653998047	9.12653998047	9.12653998047	9.12653998047	9.12653998047
Kmeans_20	9.43965012483	9.43965012483	9.43965012483	9.43965012483	9.43965012483	9.43965012483	9.43965012483	9.43965012483	9.43965012483	9.43965012483	9.43965012483	9.43965012483	9.43965012483	9.43965012483	9.43965012483	9.43965012483	9.43965012483	9.43965012483	9.43965012483	0	9.43965012483	9.43965012483	9.43965012483	9.43965012483	9.43965012483
Kmeans_21	11.8518413599	11.8518413599	11.8518413599	11.8518413599	11.8518413599	11.8518413599	11.8518413599	11.8518413599	11.8518413599	11.8518413599	11.8518413599	11.8518413599	11.8518413599	11.8518413599	11.8518413599	11.8518413599	11.8518413599	11.8518413599	11.8518413599	11.8518413599	0	11.8518413599	11.8518413599	11.8518413599	11.8518413599
Kmeans_22	11.8868383062	11.8868383062	11.8868383062	11.8868383062	11.8868383062	11.8868383062	11.8868383062	11.8868383062	11.8868383062	11.8868383062	11.8868383062	11.8868383062	11.8868383062	11.8868383062	11.8868383062	11.8868383062	11.8868383062	11.8868383062	11.8868383062	11.8868383062	11.8868383062	0	11.8868383062	11.8868383062	11.8868383062
Kmeans_23	11.0927280284	11.0927280284	11.0927280284	11.0927280284	11.0927280284	11.0927280284	11.0927280284	11.0927280284	11.0927280284	11.0927280284	11.0927280284	11.0927280284	11.0927280284	11.0927280284	11.0927280284	11.0927280284	11.0927280284	11.0927280284	11.0927280284	11.0927280284	11.0927280284	11.0927280284	0	11.0927280284	11.0927280284
Kmeans_24	12.8588201707	12.8588201707	12.8588201707	12.8588201707	12.8588201707	12.8588201707	12.8588201707	12.8588201707	12.8588201707	12.8588201707	12.8588201707	12.8588201707	12.8588201707	12.8588201707	12.8588201707	12.8588201707	12.8588201707	12.8588201707	12.8588201707	12.8588201707	12.8588201707	12.8588201707	12.8588201707	0	12.8588201707
Kmeans_25	9.70155475576	9.70155475576	9.70155475576	9.70155475576	9.70155475576	9.70155475576	9.70155475576	9.70155475576	9.70155475576	9.70155475576	9.70155475576	9.70155475576	9.70155475576	9.70155475576	9.70155475576	9.70155475576	9.70155475576	9.70155475576	9.70155475576	9.70155475576	9.70155475576	9.70155475576	9.70155475576	9.70155475576	0
