## Supplementary Data (Data S1 - S19) for "Climate and land-use shape the spread of zoonotic yellow fever virus": C27_1_Seasonality_Temp_MEAN_destination.csv

	Kmeans_01	Kmeans_02	Kmeans_03	Kmeans_04	Kmeans_05	Kmeans_06	Kmeans_07	Kmeans_08	Kmeans_09	Kmeans_10	Kmeans_11	Kmeans_12	Kmeans_13	Kmeans_14	Kmeans_15	Kmeans_16	Kmeans_17	Kmeans_18	Kmeans_19	Kmeans_20	Kmeans_21	Kmeans_22	Kmeans_23	Kmeans_24	Kmeans_25
Kmeans_01	0	19.0782586827	20.7736543782	21.7258348386	18.2978072671	20.5783513915	19.2993146583	19.8782708187	19.4757419619	22.4472626583	17.4536813674	20.2830139856	19.2908814158	19.9785194589	22.2522152462	21.7065951456	23.9306193158	19.623000979	18.4659496617	19.7559767519	21.6251758782	20.7096120895	20.3094218565	23.2423610942	19.7797910512
Kmeans_02	18.0007190046	0	20.7736543782	21.7258348386	18.2978072671	20.5783513915	19.2993146583	19.8782708187	19.4757419619	22.4472626583	17.4536813674	20.2830139856	19.2908814158	19.9785194589	22.2522152462	21.7065951456	23.9306193158	19.623000979	18.4659496617	19.7559767519	21.6251758782	20.7096120895	20.3094218565	23.2423610942	19.7797910512
Kmeans_03	18.0007190046	19.0782586827	0	21.7258348386	18.2978072671	20.5783513915	19.2993146583	19.8782708187	19.4757419619	22.4472626583	17.4536813674	20.2830139856	19.2908814158	19.9785194589	22.2522152462	21.7065951456	23.9306193158	19.623000979	18.4659496617	19.7559767519	21.6251758782	20.7096120895	20.3094218565	23.2423610942	19.7797910512
Kmeans_04	18.0007190046	19.0782586827	20.7736543782	0	18.2978072671	20.5783513915	19.2993146583	19.8782708187	19.4757419619	22.4472626583	17.4536813674	20.2830139856	19.2908814158	19.9785194589	22.2522152462	21.7065951456	23.9306193158	19.623000979	18.4659496617	19.7559767519	21.6251758782	20.7096120895	20.3094218565	23.2423610942	19.7797910512
Kmeans_05	18.0007190046	19.0782586827	20.7736543782	21.7258348386	0	20.5783513915	19.2993146583	19.8782708187	19.4757419619	22.4472626583	17.4536813674	20.2830139856	19.2908814158	19.9785194589	22.2522152462	21.7065951456	23.9306193158	19.623000979	18.4659496617	19.7559767519	21.6251758782	20.7096120895	20.3094218565	23.2423610942	19.7797910512
Kmeans_06	18.0007190046	19.0782586827	20.7736543782	21.7258348386	18.2978072671	0	19.2993146583	19.8782708187	19.4757419619	22.4472626583	17.4536813674	20.2830139856	19.2908814158	19.9785194589	22.2522152462	21.7065951456	23.9306193158	19.623000979	18.4659496617	19.7559767519	21.6251758782	20.7096120895	20.3094218565	23.2423610942	19.7797910512
Kmeans_07	18.0007190046	19.0782586827	20.7736543782	21.7258348386	18.2978072671	20.5783513915	0	19.8782708187	19.4757419619	22.4472626583	17.4536813674	20.2830139856	19.2908814158	19.9785194589	22.2522152462	21.7065951456	23.9306193158	19.623000979	18.4659496617	19.7559767519	21.6251758782	20.7096120895	20.3094218565	23.2423610942	19.7797910512
Kmeans_08	18.0007190046	19.0782586827	20.7736543782	21.7258348386	18.2978072671	20.5783513915	19.2993146583	0	19.4757419619	22.4472626583	17.4536813674	20.2830139856	19.2908814158	19.9785194589	22.2522152462	21.7065951456	23.9306193158	19.623000979	18.4659496617	19.7559767519	21.6251758782	20.7096120895	20.3094218565	23.2423610942	19.7797910512
Kmeans_09	18.0007190046	19.0782586827	20.7736543782	21.7258348386	18.2978072671	20.5783513915	19.2993146583	19.8782708187	0	22.4472626583	17.4536813674	20.2830139856	19.2908814158	19.9785194589	22.2522152462	21.7065951456	23.9306193158	19.623000979	18.4659496617	19.7559767519	21.6251758782	20.7096120895	20.3094218565	23.2423610942	19.7797910512
Kmeans_10	18.0007190046	19.0782586827	20.7736543782	21.7258348386	18.2978072671	20.5783513915	19.2993146583	19.8782708187	19.4757419619	0	17.4536813674	20.2830139856	19.2908814158	19.9785194589	22.2522152462	21.7065951456	23.9306193158	19.623000979	18.4659496617	19.7559767519	21.6251758782	20.7096120895	20.3094218565	23.2423610942	19.7797910512
Kmeans_11	18.0007190046	19.0782586827	20.7736543782	21.7258348386	18.2978072671	20.5783513915	19.2993146583	19.8782708187	19.4757419619	22.4472626583	0	20.2830139856	19.2908814158	19.9785194589	22.2522152462	21.7065951456	23.9306193158	19.623000979	18.4659496617	19.7559767519	21.6251758782	20.7096120895	20.3094218565	23.2423610942	19.7797910512
Kmeans_12	18.0007190046	19.0782586827	20.7736543782	21.7258348386	18.2978072671	20.5783513915	19.2993146583	19.8782708187	19.4757419619	22.4472626583	17.4536813674	0	19.2908814158	19.9785194589	22.2522152462	21.7065951456	23.9306193158	19.623000979	18.4659496617	19.7559767519	21.6251758782	20.7096120895	20.3094218565	23.2423610942	19.7797910512
Kmeans_13	18.0007190046	19.0782586827	20.7736543782	21.7258348386	18.2978072671	20.5783513915	19.2993146583	19.8782708187	19.4757419619	22.4472626583	17.4536813674	20.2830139856	0	19.9785194589	22.2522152462	21.7065951456	23.9306193158	19.623000979	18.4659496617	19.7559767519	21.6251758782	20.7096120895	20.3094218565	23.2423610942	19.7797910512
Kmeans_14	18.0007190046	19.0782586827	20.7736543782	21.7258348386	18.2978072671	20.5783513915	19.2993146583	19.8782708187	19.4757419619	22.4472626583	17.4536813674	20.2830139856	19.2908814158	0	22.2522152462	21.7065951456	23.9306193158	19.623000979	18.4659496617	19.7559767519	21.6251758782	20.7096120895	20.3094218565	23.2423610942	19.7797910512
Kmeans_15	18.0007190046	19.0782586827	20.7736543782	21.7258348386	18.2978072671	20.5783513915	19.2993146583	19.8782708187	19.4757419619	22.4472626583	17.4536813674	20.2830139856	19.2908814158	19.9785194589	0	21.7065951456	23.9306193158	19.623000979	18.4659496617	19.7559767519	21.6251758782	20.7096120895	20.3094218565	23.2423610942	19.7797910512
Kmeans_16	18.0007190046	19.0782586827	20.7736543782	21.7258348386	18.2978072671	20.5783513915	19.2993146583	19.8782708187	19.4757419619	22.4472626583	17.4536813674	20.2830139856	19.2908814158	19.9785194589	22.2522152462	0	23.9306193158	19.623000979	18.4659496617	19.7559767519	21.6251758782	20.7096120895	20.3094218565	23.2423610942	19.7797910512
Kmeans_17	18.0007190046	19.0782586827	20.7736543782	21.7258348386	18.2978072671	20.5783513915	19.2993146583	19.8782708187	19.4757419619	22.4472626583	17.4536813674	20.2830139856	19.2908814158	19.9785194589	22.2522152462	21.7065951456	0	19.623000979	18.4659496617	19.7559767519	21.6251758782	20.7096120895	20.3094218565	23.2423610942	19.7797910512
Kmeans_18	18.0007190046	19.0782586827	20.7736543782	21.7258348386	18.2978072671	20.5783513915	19.2993146583	19.8782708187	19.4757419619	22.4472626583	17.4536813674	20.2830139856	19.2908814158	19.9785194589	22.2522152462	21.7065951456	23.9306193158	0	18.4659496617	19.7559767519	21.6251758782	20.7096120895	20.3094218565	23.2423610942	19.7797910512
Kmeans_19	18.0007190046	19.0782586827	20.7736543782	21.7258348386	18.2978072671	20.5783513915	19.2993146583	19.8782708187	19.4757419619	22.4472626583	17.4536813674	20.2830139856	19.2908814158	19.9785194589	22.2522152462	21.7065951456	23.9306193158	19.623000979	0	19.7559767519	21.6251758782	20.7096120895	20.3094218565	23.2423610942	19.7797910512
Kmeans_20	18.0007190046	19.0782586827	20.7736543782	21.7258348386	18.2978072671	20.5783513915	19.2993146583	19.8782708187	19.4757419619	22.4472626583	17.4536813674	20.2830139856	19.2908814158	19.9785194589	22.2522152462	21.7065951456	23.9306193158	19.623000979	18.4659496617	0	21.6251758782	20.7096120895	20.3094218565	23.2423610942	19.7797910512
Kmeans_21	18.0007190046	19.0782586827	20.7736543782	21.7258348386	18.2978072671	20.5783513915	19.2993146583	19.8782708187	19.4757419619	22.4472626583	17.4536813674	20.2830139856	19.2908814158	19.9785194589	22.2522152462	21.7065951456	23.9306193158	19.623000979	18.4659496617	19.7559767519	0	20.7096120895	20.3094218565	23.2423610942	19.7797910512
Kmeans_22	18.0007190046	19.0782586827	20.7736543782	21.7258348386	18.2978072671	20.5783513915	19.2993146583	19.8782708187	19.4757419619	22.4472626583	17.4536813674	20.2830139856	19.2908814158	19.9785194589	22.2522152462	21.7065951456	23.9306193158	19.623000979	18.4659496617	19.7559767519	21.6251758782	0	20.3094218565	23.2423610942	19.7797910512
Kmeans_23	18.0007190046	19.0782586827	20.7736543782	21.7258348386	18.2978072671	20.5783513915	19.2993146583	19.8782708187	19.4757419619	22.4472626583	17.4536813674	20.2830139856	19.2908814158	19.9785194589	22.2522152462	21.7065951456	23.9306193158	19.623000979	18.4659496617	19.7559767519	21.6251758782	20.7096120895	0	23.2423610942	19.7797910512
Kmeans_24	18.0007190046	19.0782586827	20.7736543782	21.7258348386	18.2978072671	20.5783513915	19.2993146583	19.8782708187	19.4757419619	22.4472626583	17.4536813674	20.2830139856	19.2908814158	19.9785194589	22.2522152462	21.7065951456	23.9306193158	19.623000979	18.4659496617	19.7559767519	21.6251758782	20.7096120895	20.3094218565	0	19.7797910512
Kmeans_25	18.0007190046	19.0782586827	20.7736543782	21.7258348386	18.2978072671	20.5783513915	19.2993146583	19.8782708187	19.4757419619	22.4472626583	17.4536813674	20.2830139856	19.2908814158	19.9785194589	22.2522152462	21.7065951456	23.9306193158	19.623000979	18.4659496617	19.7559767519	21.6251758782	20.7096120895	20.3094218565	23.2423610942	0
