## Supplementary Data (Data S1 - S19) for "Climate and land-use shape the spread of zoonotic yellow fever virus": C27_1_Seasonality_Temp_MEAN_origin.csv

	Kmeans_01	Kmeans_02	Kmeans_03	Kmeans_04	Kmeans_05	Kmeans_06	Kmeans_07	Kmeans_08	Kmeans_09	Kmeans_10	Kmeans_11	Kmeans_12	Kmeans_13	Kmeans_14	Kmeans_15	Kmeans_16	Kmeans_17	Kmeans_18	Kmeans_19	Kmeans_20	Kmeans_21	Kmeans_22	Kmeans_23	Kmeans_24	Kmeans_25
Kmeans_01	0	18.0007190046	18.0007190046	18.0007190046	18.0007190046	18.0007190046	18.0007190046	18.0007190046	18.0007190046	18.0007190046	18.0007190046	18.0007190046	18.0007190046	18.0007190046	18.0007190046	18.0007190046	18.0007190046	18.0007190046	18.0007190046	18.0007190046	18.0007190046	18.0007190046	18.0007190046	18.0007190046	18.0007190046
Kmeans_02	19.0782586827	0	19.0782586827	19.0782586827	19.0782586827	19.0782586827	19.0782586827	19.0782586827	19.0782586827	19.0782586827	19.0782586827	19.0782586827	19.0782586827	19.0782586827	19.0782586827	19.0782586827	19.0782586827	19.0782586827	19.0782586827	19.0782586827	19.0782586827	19.0782586827	19.0782586827	19.0782586827	19.0782586827
Kmeans_03	20.7736543782	20.7736543782	0	20.7736543782	20.7736543782	20.7736543782	20.7736543782	20.7736543782	20.7736543782	20.7736543782	20.7736543782	20.7736543782	20.7736543782	20.7736543782	20.7736543782	20.7736543782	20.7736543782	20.7736543782	20.7736543782	20.7736543782	20.7736543782	20.7736543782	20.7736543782	20.7736543782	20.7736543782
Kmeans_04	21.7258348386	21.7258348386	21.7258348386	0	21.7258348386	21.7258348386	21.7258348386	21.7258348386	21.7258348386	21.7258348386	21.7258348386	21.7258348386	21.7258348386	21.7258348386	21.7258348386	21.7258348386	21.7258348386	21.7258348386	21.7258348386	21.7258348386	21.7258348386	21.7258348386	21.7258348386	21.7258348386	21.7258348386
Kmeans_05	18.2978072671	18.2978072671	18.2978072671	18.2978072671	0	18.2978072671	18.2978072671	18.2978072671	18.2978072671	18.2978072671	18.2978072671	18.2978072671	18.2978072671	18.2978072671	18.2978072671	18.2978072671	18.2978072671	18.2978072671	18.2978072671	18.2978072671	18.2978072671	18.2978072671	18.2978072671	18.2978072671	18.2978072671
Kmeans_06	20.5783513915	20.5783513915	20.5783513915	20.5783513915	20.5783513915	0	20.5783513915	20.5783513915	20.5783513915	20.5783513915	20.5783513915	20.5783513915	20.5783513915	20.5783513915	20.5783513915	20.5783513915	20.5783513915	20.5783513915	20.5783513915	20.5783513915	20.5783513915	20.5783513915	20.5783513915	20.5783513915	20.5783513915
Kmeans_07	19.2993146583	19.2993146583	19.2993146583	19.2993146583	19.2993146583	19.2993146583	0	19.2993146583	19.2993146583	19.2993146583	19.2993146583	19.2993146583	19.2993146583	19.2993146583	19.2993146583	19.2993146583	19.2993146583	19.2993146583	19.2993146583	19.2993146583	19.2993146583	19.2993146583	19.2993146583	19.2993146583	19.2993146583
Kmeans_08	19.8782708187	19.8782708187	19.8782708187	19.8782708187	19.8782708187	19.8782708187	19.8782708187	0	19.8782708187	19.8782708187	19.8782708187	19.8782708187	19.8782708187	19.8782708187	19.8782708187	19.8782708187	19.8782708187	19.8782708187	19.8782708187	19.8782708187	19.8782708187	19.8782708187	19.8782708187	19.8782708187	19.8782708187
Kmeans_09	19.4757419619	19.4757419619	19.4757419619	19.4757419619	19.4757419619	19.4757419619	19.4757419619	19.4757419619	0	19.4757419619	19.4757419619	19.4757419619	19.4757419619	19.4757419619	19.4757419619	19.4757419619	19.4757419619	19.4757419619	19.4757419619	19.4757419619	19.4757419619	19.4757419619	19.4757419619	19.4757419619	19.4757419619
Kmeans_10	22.4472626583	22.4472626583	22.4472626583	22.4472626583	22.4472626583	22.4472626583	22.4472626583	22.4472626583	22.4472626583	0	22.4472626583	22.4472626583	22.4472626583	22.4472626583	22.4472626583	22.4472626583	22.4472626583	22.4472626583	22.4472626583	22.4472626583	22.4472626583	22.4472626583	22.4472626583	22.4472626583	22.4472626583
Kmeans_11	17.4536813674	17.4536813674	17.4536813674	17.4536813674	17.4536813674	17.4536813674	17.4536813674	17.4536813674	17.4536813674	17.4536813674	0	17.4536813674	17.4536813674	17.4536813674	17.4536813674	17.4536813674	17.4536813674	17.4536813674	17.4536813674	17.4536813674	17.4536813674	17.4536813674	17.4536813674	17.4536813674	17.4536813674
Kmeans_12	20.2830139856	20.2830139856	20.2830139856	20.2830139856	20.2830139856	20.2830139856	20.2830139856	20.2830139856	20.2830139856	20.2830139856	20.2830139856	0	20.2830139856	20.2830139856	20.2830139856	20.2830139856	20.2830139856	20.2830139856	20.2830139856	20.2830139856	20.2830139856	20.2830139856	20.2830139856	20.2830139856	20.2830139856
Kmeans_13	19.2908814158	19.2908814158	19.2908814158	19.2908814158	19.2908814158	19.2908814158	19.2908814158	19.2908814158	19.2908814158	19.2908814158	19.2908814158	19.2908814158	0	19.2908814158	19.2908814158	19.2908814158	19.2908814158	19.2908814158	19.2908814158	19.2908814158	19.2908814158	19.2908814158	19.2908814158	19.2908814158	19.2908814158
Kmeans_14	19.9785194589	19.9785194589	19.9785194589	19.9785194589	19.9785194589	19.9785194589	19.9785194589	19.9785194589	19.9785194589	19.9785194589	19.9785194589	19.9785194589	19.9785194589	0	19.9785194589	19.9785194589	19.9785194589	19.9785194589	19.9785194589	19.9785194589	19.9785194589	19.9785194589	19.9785194589	19.9785194589	19.9785194589
Kmeans_15	22.2522152462	22.2522152462	22.2522152462	22.2522152462	22.2522152462	22.2522152462	22.2522152462	22.2522152462	22.2522152462	22.2522152462	22.2522152462	22.2522152462	22.2522152462	22.2522152462	0	22.2522152462	22.2522152462	22.2522152462	22.2522152462	22.2522152462	22.2522152462	22.2522152462	22.2522152462	22.2522152462	22.2522152462
Kmeans_16	21.7065951456	21.7065951456	21.7065951456	21.7065951456	21.7065951456	21.7065951456	21.7065951456	21.7065951456	21.7065951456	21.7065951456	21.7065951456	21.7065951456	21.7065951456	21.7065951456	21.7065951456	0	21.7065951456	21.7065951456	21.7065951456	21.7065951456	21.7065951456	21.7065951456	21.7065951456	21.7065951456	21.7065951456
Kmeans_17	23.9306193158	23.9306193158	23.9306193158	23.9306193158	23.9306193158	23.9306193158	23.9306193158	23.9306193158	23.9306193158	23.9306193158	23.9306193158	23.9306193158	23.9306193158	23.9306193158	23.9306193158	23.9306193158	0	23.9306193158	23.9306193158	23.9306193158	23.9306193158	23.9306193158	23.9306193158	23.9306193158	23.9306193158
Kmeans_18	19.623000979	19.623000979	19.623000979	19.623000979	19.623000979	19.623000979	19.623000979	19.623000979	19.623000979	19.623000979	19.623000979	19.623000979	19.623000979	19.623000979	19.623000979	19.623000979	19.623000979	0	19.623000979	19.623000979	19.623000979	19.623000979	19.623000979	19.623000979	19.623000979
Kmeans_19	18.4659496617	18.4659496617	18.4659496617	18.4659496617	18.4659496617	18.4659496617	18.4659496617	18.4659496617	18.4659496617	18.4659496617	18.4659496617	18.4659496617	18.4659496617	18.4659496617	18.4659496617	18.4659496617	18.4659496617	18.4659496617	0	18.4659496617	18.4659496617	18.4659496617	18.4659496617	18.4659496617	18.4659496617
Kmeans_20	19.7559767519	19.7559767519	19.7559767519	19.7559767519	19.7559767519	19.7559767519	19.7559767519	19.7559767519	19.7559767519	19.7559767519	19.7559767519	19.7559767519	19.7559767519	19.7559767519	19.7559767519	19.7559767519	19.7559767519	19.7559767519	19.7559767519	0	19.7559767519	19.7559767519	19.7559767519	19.7559767519	19.7559767519
Kmeans_21	21.6251758782	21.6251758782	21.6251758782	21.6251758782	21.6251758782	21.6251758782	21.6251758782	21.6251758782	21.6251758782	21.6251758782	21.6251758782	21.6251758782	21.6251758782	21.6251758782	21.6251758782	21.6251758782	21.6251758782	21.6251758782	21.6251758782	21.6251758782	0	21.6251758782	21.6251758782	21.6251758782	21.6251758782
Kmeans_22	20.7096120895	20.7096120895	20.7096120895	20.7096120895	20.7096120895	20.7096120895	20.7096120895	20.7096120895	20.7096120895	20.7096120895	20.7096120895	20.7096120895	20.7096120895	20.7096120895	20.7096120895	20.7096120895	20.7096120895	20.7096120895	20.7096120895	20.7096120895	20.7096120895	0	20.7096120895	20.7096120895	20.7096120895
Kmeans_23	20.3094218565	20.3094218565	20.3094218565	20.3094218565	20.3094218565	20.3094218565	20.3094218565	20.3094218565	20.3094218565	20.3094218565	20.3094218565	20.3094218565	20.3094218565	20.3094218565	20.3094218565	20.3094218565	20.3094218565	20.3094218565	20.3094218565	20.3094218565	20.3094218565	20.3094218565	0	20.3094218565	20.3094218565
Kmeans_24	23.2423610942	23.2423610942	23.2423610942	23.2423610942	23.2423610942	23.2423610942	23.2423610942	23.2423610942	23.2423610942	23.2423610942	23.2423610942	23.2423610942	23.2423610942	23.2423610942	23.2423610942	23.2423610942	23.2423610942	23.2423610942	23.2423610942	23.2423610942	23.2423610942	23.2423610942	23.2423610942	0	23.2423610942
Kmeans_25	19.7797910512	19.7797910512	19.7797910512	19.7797910512	19.7797910512	19.7797910512	19.7797910512	19.7797910512	19.7797910512	19.7797910512	19.7797910512	19.7797910512	19.7797910512	19.7797910512	19.7797910512	19.7797910512	19.7797910512	19.7797910512	19.7797910512	19.7797910512	19.7797910512	19.7797910512	19.7797910512	19.7797910512	0
