## Supplementary Data (Data S1 - S19) for "Climate and land-use shape the spread of zoonotic yellow fever virus": distance.csv

	Kmeans_01	Kmeans_02	Kmeans_03	Kmeans_04	Kmeans_05	Kmeans_06	Kmeans_07	Kmeans_08	Kmeans_09	Kmeans_10	Kmeans_11	Kmeans_12	Kmeans_13	Kmeans_14	Kmeans_15	Kmeans_16	Kmeans_17	Kmeans_18	Kmeans_19	Kmeans_20	Kmeans_21	Kmeans_22	Kmeans_23	Kmeans_24	Kmeans_25
Kmeans_01	0	97042.3510130601	667987.506597201	507754.935519205	70762.113460884	435135.296343195	45730.3371162995	421418.643822121	290352.76242381	716882.050631128	110936.999186447	551277.488477472	98307.2934005082	276640.611343596	297818.05662779	200235.82349042	1296105.05957072	561077.8089996	165023.093935492	292237.819017423	743177.836611076	642704.319609613	328966.793701684	798806.140007892	226446.583775741
Kmeans_02	97042.35101306	0	609606.413688951	436859.859806491	101772.879354627	353563.181552652	136681.89547905	390931.344778308	264547.534597013	652552.803731168	162320.638886125	523073.944335943	162777.815711389	331834.03166069	390458.639710951	237849.202584736	1306013.33668769	506869.538470166	233109.516030645	344889.197590019	715723.846137639	575437.858780013	250313.199948455	839902.182391214	143267.422971976
Kmeans_03	667987.506597201	609606.413688951	0	191982.435682506	708419.839043702	301366.346250207	712525.6194645	285832.428282244	395778.800463661	69572.8387609741	767722.914771904	227955.796775153	629859.87360493	939102.447854964	820799.917692653	847443.471920216	938280.265565961	109474.820969822	832065.774931464	608115.306612847	259384.191219658	80526.5973122966	372815.756190561	766112.224967389	474146.9830234
Kmeans_04	507754.935519205	436859.859806491	191982.435682507	0	538234.365269331	109621.553620798	553423.258031527	225968.203612258	277223.167942821	219437.981123278	598660.871935748	268465.47854082	489292.399759148	768672.001200731	708282.005925435	672958.522525459	1082719.28999996	128928.258042583	667130.263873842	520772.699906548	401663.516022411	139968.519889258	189055.169041797	808902.689744918	295341.990396316
Kmeans_05	70762.113460884	101772.879354627	708419.839043702	538234.365269331	0	455060.946924955	70760.4527638386	476420.251960139	346101.550193194	752994.922211223	60550.5892316566	607898.14754472	168869.478517926	231003.102849923	345175.227494599	141455.561591797	1365020.71472832	604076.481703142	132149.216759741	362450.609353944	800635.667681233	676393.102839032	352085.042936914	869346.338338646	245013.203944102
Kmeans_06	435135.296343195	353563.181552653	301366.346250207	109621.553620798	455060.946924955	0	480564.377056592	265851.925667761	262690.164214997	323371.401735773	515452.999380401	347187.736969963	435454.474277274	682077.816214529	669139.194910223	583569.395579706	1176120.4974616	231348.095947699	586663.236990019	506921.644826052	501670.753690316	243120.217343395	106570.942995983	859817.673881858	210636.935187279
Kmeans_07	45730.3371162995	136681.89547905	712525.6194645	553423.258031527	70760.4527638388	480564.377056592	0	461866.106630268	331085.732686929	762029.749418186	82470.6204622434	590497.850224396	117513.15749882	236877.110451381	274863.701836577	169971.573973099	1321109.91910257	605216.921404603	123193.862035239	304210.956054666	781556.7608441	688130.060024376	374511.278632065	811168.549041303	271325.069446412
Kmeans_08	421418.64382212	390931.344778309	285832.428282244	225968.203612257	476420.251960139	265851.925667761	461866.106630268	0	131072.105723319	350552.029109885	530337.639797205	132152.232254214	362414.944473958	697951.21748956	535806.27390519	617476.428860828	946834.332175334	180252.949311605	585032.42376105	322796.858758212	324944.19078706	299474.538175516	240675.682919888	594181.469688346	292570.244608895
Kmeans_09	290352.76242381	264547.534597013	395778.800463661	277223.167942821	346101.550193194	262690.164214997	331085.732686929	131072.105723319	0	453821.584054406	399381.465645709	261834.949392528	235798.976819189	566919.430932935	433575.70049237	486832.362029271	1050482.86479571	286304.157974793	454183.913080487	246550.869043702	454534.262505343	389497.374777692	187419.639371463	636384.623930906	191203.127841887
Kmeans_10	716882.050631128	652552.803731169	69572.838760974	219437.981123278	752994.922211223	323371.401735773	762029.749418186	350552.029109885	453821.584054406	0	813008.880686966	297457.196866269	685039.471657003	983983.766847491	883091.244681303	889910.624487471	975837.005266281	170706.710665997	879455.867560609	673348.668545338	309475.968325121	80269.116190428	407950.188264504	831835.48164493	513080.120538198
Kmeans_11	110936.999186447	162320.638886125	767722.914771904	598660.871935748	60550.5892316566	515452.999380401	82470.6204622433	530337.639797205	399381.465645709	813008.880686966	0	660979.054149226	199444.349840228	171385.318248579	331104.472021909	89439.9372633836	1402992.33210904	662738.714628132	73389.2887747086	386120.261173458	853257.21132517	736638.808994608	412633.807555019	892572.411393834	305542.151348926
Kmeans_12	551277.488477472	523073.944335943	227955.796775153	268465.47854082	607898.14754472	347187.736969963	590497.850224396	132152.232254214	261834.949392528	297457.196866269	660979.054149226	0	486261.253835754	827222.421628518	634877.874191516	748654.649063546	832832.148113008	158643.364495425	713631.728072145	411448.168644339	192875.296307857	275915.557639221	353392.34861481	552157.77351995	419976.94406854
Kmeans_13	98307.2934005081	162777.815711389	629859.873604929	489292.399759148	168869.478517926	435454.474277274	117513.15749882	362414.944473959	235798.976819189	685039.471657003	199444.349840228	486261.253835753	0	348458.668634431	242038.575823221	287482.840809125	1203640.70968791	520611.593238588	234200.889868069	194050.922751308	674493.659991048	615936.497868482	330483.040905641	700513.113212616	245170.467598183
Kmeans_14	276640.611343596	331834.03166069	939102.447854965	768672.001200731	231003.102849923	682077.816214529	236877.110451381	697951.217489561	566919.430932935	983983.76684749	171385.318248579	827222.421628518	348458.668634431	0	381495.655061349	101389.198005137	1540755.98335533	834042.835570122	114436.331687194	511452.535074436	1018432.75110621	907210.836109247	581312.80429862	1003004.0203858	474069.180561938
Kmeans_15	297818.05662779	390458.639710951	820799.917692653	708282.005925435	345175.227494599	669139.194910223	274863.701836577	535806.27390519	433575.70049237	883091.244681303	331104.472021909	634877.874191516	242038.575823221	381495.655061349	0	385129.998207394	1207302.45209378	712725.582328663	304579.07699215	225340.563432475	800999.343717216	822371.454837936	567069.862566927	639498.926238244	487053.281552166
Kmeans_16	200235.823490421	237849.202584736	847443.471920216	672958.522525459	141455.561591797	583569.395579706	169971.573973098	617476.428860828	486832.362029271	889910.624487471	89439.9372633837	748654.649063547	287482.840809126	101389.198005136	385129.998207395	0	1490996.84462726	744199.858686964	80735.5376781705	469662.1326277	941213.354107976	812240.884707768	484544.786540728	973723.290478986	377637.772963005
Kmeans_17	1296105.05957072	1306013.33668769	938280.265565961	1082719.28999996	1365020.71472832	1176120.4974616	1321109.91910257	946834.332175334	1050482.86479571	975837.005266281	1402992.33210904	832832.148113008	1203640.70968791	1540755.98335533	1207302.45209378	1490996.84462726	0	954285.848364718	1430842.93383205	1029528.09345106	684352.485524842	1018514.62257048	1184226.52292919	591614.776999235	1236142.3314494
Kmeans_18	561077.8089996	506869.538470166	109474.820969822	128928.258042583	604076.481703142	231348.095947699	605216.921404603	180252.949311605	286304.157974794	170706.710665997	662738.714628132	158643.364495425	520611.593238588	834042.835570122	712725.582328664	744199.858686964	954285.848364718	0	725683.03360661	502931.058030932	272771.906485966	123852.638904679	281043.814567634	710738.460046957	376126.816189497
Kmeans_19	165023.093935492	233109.516030645	832065.774931464	667130.263873842	132149.216759741	586663.236990019	123193.862035239	585032.42376105	454183.913080487	879455.867560609	73389.2887747086	713631.728072144	234200.889868069	114436.331687194	304579.07699215	80735.5376781705	1430842.93383205	725683.03360661	0	403376.506255047	904465.004005343	804062.772214328	482814.262047943	902554.452165614	376190.236290024
Kmeans_20	292237.819017423	344889.197590019	608115.306612847	520772.699906548	362450.609353943	506921.644826052	304210.956054666	322796.858758212	246550.869043702	673348.668545338	386120.261173458	411448.168644339	194050.922751308	511452.535074436	225340.563432475	469662.1326277	1029528.09345106	502931.058030932	403376.506255047	0	575829.192825843	619471.104027019	418949.396480446	507296.279644157	373518.204000869
Kmeans_21	743177.836611076	715723.846137639	259384.191219658	401663.516022411	800635.667681232	501670.753690316	781556.7608441	324944.19078706	454534.262505344	309475.968325121	853257.21132517	192875.296307857	674493.659991048	1018432.75110621	800999.343717216	941213.354107976	684352.485524842	272771.906485966	904465.004005343	575829.192825843	0	337774.830119535	531482.570080414	553849.830878488	608063.657645645
Kmeans_22	642704.319609612	575437.858780012	80526.5973122969	139968.519889258	676393.102839032	243120.217343395	688130.060024376	299474.538175516	389497.374777692	80269.1161904281	736638.808994608	275915.557639221	615936.497868482	907210.836109247	822371.454837936	812240.884707768	1018514.62257048	123852.638904679	804062.772214328	619471.104027019	337774.830119535	0	328962.856131341	825751.35483835	434837.320968759
Kmeans_23	328966.793701684	250313.199948455	372815.75619056	189055.169041797	352085.042936914	106570.942995983	374511.278632065	240675.682919888	187419.639371463	407950.188264504	412633.807555019	353392.34861481	330483.040905641	581312.80429862	567069.862566927	484544.786540727	1184226.52292919	281043.814567634	482814.262047942	418949.396480446	531482.570080415	328962.856131341	0	816771.742820012	107256.940661941
Kmeans_24	798806.140007892	839902.182391214	766112.224967389	808902.689744918	869346.338338646	859817.673881858	811168.549041303	594181.469688346	636384.623930906	831835.48164493	892572.411393834	552157.77351995	700513.113212616	1003004.0203858	639498.926238244	973723.290478985	591614.776999234	710738.460046957	902554.452165614	507296.279644156	553849.830878488	825751.35483835	816771.742820012	0	822548.596337736
Kmeans_25	226446.583775741	143267.422971976	474146.9830234	295341.990396316	245013.203944102	210636.935187279	271325.069446412	292570.244608895	191203.127841887	513080.120538198	305542.151348926	419976.94406854	245170.467598183	474069.180561938	487053.281552166	377637.772963005	1236142.3314494	376126.816189497	376190.236290024	373518.20400087	608063.657645645	434837.320968759	107256.940661941	822548.596337736	0
