## Supplementary Data (Data S1 - S19) for "Climate and land-use shape the spread of zoonotic yellow fever virus": hgjan_kmeans_MEAN_origin.csv

	Kmeans_01	Kmeans_02	Kmeans_03	Kmeans_04	Kmeans_05	Kmeans_06	Kmeans_07	Kmeans_08	Kmeans_09	Kmeans_10	Kmeans_11	Kmeans_12	Kmeans_13	Kmeans_14	Kmeans_15	Kmeans_16	Kmeans_17	Kmeans_18	Kmeans_19	Kmeans_20	Kmeans_21	Kmeans_22	Kmeans_23	Kmeans_24	Kmeans_25
Kmeans_01	0	0.528802082	0.528802082	0.528802082	0.528802082	0.528802082	0.528802082	0.528802082	0.528802082	0.528802082	0.528802082	0.528802082	0.528802082	0.528802082	0.528802082	0.528802082	0.528802082	0.528802082	0.528802082	0.528802082	0.528802082	0.528802082	0.528802082	0.528802082	0.528802082
Kmeans_02	0.558764789	0	0.558764789	0.558764789	0.558764789	0.558764789	0.558764789	0.558764789	0.558764789	0.558764789	0.558764789	0.558764789	0.558764789	0.558764789	0.558764789	0.558764789	0.558764789	0.558764789	0.558764789	0.558764789	0.558764789	0.558764789	0.558764789	0.558764789	0.558764789
Kmeans_03	0.587428274	0.587428274	0	0.587428274	0.587428274	0.587428274	0.587428274	0.587428274	0.587428274	0.587428274	0.587428274	0.587428274	0.587428274	0.587428274	0.587428274	0.587428274	0.587428274	0.587428274	0.587428274	0.587428274	0.587428274	0.587428274	0.587428274	0.587428274	0.587428274
Kmeans_04	0.400962129	0.400962129	0.400962129	0	0.400962129	0.400962129	0.400962129	0.400962129	0.400962129	0.400962129	0.400962129	0.400962129	0.400962129	0.400962129	0.400962129	0.400962129	0.400962129	0.400962129	0.400962129	0.400962129	0.400962129	0.400962129	0.400962129	0.400962129	0.400962129
Kmeans_05	0.467137884	0.467137884	0.467137884	0.467137884	0	0.467137884	0.467137884	0.467137884	0.467137884	0.467137884	0.467137884	0.467137884	0.467137884	0.467137884	0.467137884	0.467137884	0.467137884	0.467137884	0.467137884	0.467137884	0.467137884	0.467137884	0.467137884	0.467137884	0.467137884
Kmeans_06	0.620463467	0.620463467	0.620463467	0.620463467	0.620463467	0	0.620463467	0.620463467	0.620463467	0.620463467	0.620463467	0.620463467	0.620463467	0.620463467	0.620463467	0.620463467	0.620463467	0.620463467	0.620463467	0.620463467	0.620463467	0.620463467	0.620463467	0.620463467	0.620463467
Kmeans_07	0.404342607	0.404342607	0.404342607	0.404342607	0.404342607	0.404342607	0	0.404342607	0.404342607	0.404342607	0.404342607	0.404342607	0.404342607	0.404342607	0.404342607	0.404342607	0.404342607	0.404342607	0.404342607	0.404342607	0.404342607	0.404342607	0.404342607	0.404342607	0.404342607
Kmeans_08	0.688103956	0.688103956	0.688103956	0.688103956	0.688103956	0.688103956	0.688103956	0	0.688103956	0.688103956	0.688103956	0.688103956	0.688103956	0.688103956	0.688103956	0.688103956	0.688103956	0.688103956	0.688103956	0.688103956	0.688103956	0.688103956	0.688103956	0.688103956	0.688103956
Kmeans_09	0.435747749	0.435747749	0.435747749	0.435747749	0.435747749	0.435747749	0.435747749	0.435747749	0	0.435747749	0.435747749	0.435747749	0.435747749	0.435747749	0.435747749	0.435747749	0.435747749	0.435747749	0.435747749	0.435747749	0.435747749	0.435747749	0.435747749	0.435747749	0.435747749
Kmeans_10	0.473394875	0.473394875	0.473394875	0.473394875	0.473394875	0.473394875	0.473394875	0.473394875	0.473394875	0	0.473394875	0.473394875	0.473394875	0.473394875	0.473394875	0.473394875	0.473394875	0.473394875	0.473394875	0.473394875	0.473394875	0.473394875	0.473394875	0.473394875	0.473394875
Kmeans_11	0.722128385	0.722128385	0.722128385	0.722128385	0.722128385	0.722128385	0.722128385	0.722128385	0.722128385	0.722128385	0	0.722128385	0.722128385	0.722128385	0.722128385	0.722128385	0.722128385	0.722128385	0.722128385	0.722128385	0.722128385	0.722128385	0.722128385	0.722128385	0.722128385
Kmeans_12	0.65148798	0.65148798	0.65148798	0.65148798	0.65148798	0.65148798	0.65148798	0.65148798	0.65148798	0.65148798	0.65148798	0	0.65148798	0.65148798	0.65148798	0.65148798	0.65148798	0.65148798	0.65148798	0.65148798	0.65148798	0.65148798	0.65148798	0.65148798	0.65148798
Kmeans_13	0.491335055	0.491335055	0.491335055	0.491335055	0.491335055	0.491335055	0.491335055	0.491335055	0.491335055	0.491335055	0.491335055	0.491335055	0	0.491335055	0.491335055	0.491335055	0.491335055	0.491335055	0.491335055	0.491335055	0.491335055	0.491335055	0.491335055	0.491335055	0.491335055
Kmeans_14	0.674977674	0.674977674	0.674977674	0.674977674	0.674977674	0.674977674	0.674977674	0.674977674	0.674977674	0.674977674	0.674977674	0.674977674	0.674977674	0	0.674977674	0.674977674	0.674977674	0.674977674	0.674977674	0.674977674	0.674977674	0.674977674	0.674977674	0.674977674	0.674977674
Kmeans_15	0.698090294	0.698090294	0.698090294	0.698090294	0.698090294	0.698090294	0.698090294	0.698090294	0.698090294	0.698090294	0.698090294	0.698090294	0.698090294	0.698090294	0	0.698090294	0.698090294	0.698090294	0.698090294	0.698090294	0.698090294	0.698090294	0.698090294	0.698090294	0.698090294
Kmeans_16	0.594708894	0.594708894	0.594708894	0.594708894	0.594708894	0.594708894	0.594708894	0.594708894	0.594708894	0.594708894	0.594708894	0.594708894	0.594708894	0.594708894	0.594708894	0	0.594708894	0.594708894	0.594708894	0.594708894	0.594708894	0.594708894	0.594708894	0.594708894	0.594708894
Kmeans_17	0.627407324	0.627407324	0.627407324	0.627407324	0.627407324	0.627407324	0.627407324	0.627407324	0.627407324	0.627407324	0.627407324	0.627407324	0.627407324	0.627407324	0.627407324	0.627407324	0	0.627407324	0.627407324	0.627407324	0.627407324	0.627407324	0.627407324	0.627407324	0.627407324
Kmeans_18	0.597325474	0.597325474	0.597325474	0.597325474	0.597325474	0.597325474	0.597325474	0.597325474	0.597325474	0.597325474	0.597325474	0.597325474	0.597325474	0.597325474	0.597325474	0.597325474	0.597325474	0	0.597325474	0.597325474	0.597325474	0.597325474	0.597325474	0.597325474	0.597325474
Kmeans_19	0.48624663	0.48624663	0.48624663	0.48624663	0.48624663	0.48624663	0.48624663	0.48624663	0.48624663	0.48624663	0.48624663	0.48624663	0.48624663	0.48624663	0.48624663	0.48624663	0.48624663	0.48624663	0	0.48624663	0.48624663	0.48624663	0.48624663	0.48624663	0.48624663
Kmeans_20	0.520888197	0.520888197	0.520888197	0.520888197	0.520888197	0.520888197	0.520888197	0.520888197	0.520888197	0.520888197	0.520888197	0.520888197	0.520888197	0.520888197	0.520888197	0.520888197	0.520888197	0.520888197	0.520888197	0	0.520888197	0.520888197	0.520888197	0.520888197	0.520888197
Kmeans_21	0.540867677	0.540867677	0.540867677	0.540867677	0.540867677	0.540867677	0.540867677	0.540867677	0.540867677	0.540867677	0.540867677	0.540867677	0.540867677	0.540867677	0.540867677	0.540867677	0.540867677	0.540867677	0.540867677	0.540867677	0	0.540867677	0.540867677	0.540867677	0.540867677
Kmeans_22	0.622712078	0.622712078	0.622712078	0.622712078	0.622712078	0.622712078	0.622712078	0.622712078	0.622712078	0.622712078	0.622712078	0.622712078	0.622712078	0.622712078	0.622712078	0.622712078	0.622712078	0.622712078	0.622712078	0.622712078	0.622712078	0	0.622712078	0.622712078	0.622712078
Kmeans_23	0.569105888	0.569105888	0.569105888	0.569105888	0.569105888	0.569105888	0.569105888	0.569105888	0.569105888	0.569105888	0.569105888	0.569105888	0.569105888	0.569105888	0.569105888	0.569105888	0.569105888	0.569105888	0.569105888	0.569105888	0.569105888	0.569105888	0	0.569105888	0.569105888
Kmeans_24	0.652830312	0.652830312	0.652830312	0.652830312	0.652830312	0.652830312	0.652830312	0.652830312	0.652830312	0.652830312	0.652830312	0.652830312	0.652830312	0.652830312	0.652830312	0.652830312	0.652830312	0.652830312	0.652830312	0.652830312	0.652830312	0.652830312	0.652830312	0	0.652830312
Kmeans_25	0.617107309	0.617107309	0.617107309	0.617107309	0.617107309	0.617107309	0.617107309	0.617107309	0.617107309	0.617107309	0.617107309	0.617107309	0.617107309	0.617107309	0.617107309	0.617107309	0.617107309	0.617107309	0.617107309	0.617107309	0.617107309	0.617107309	0.617107309	0.617107309	0
