## Supplementary Data (Data S1 - S19) for "Climate and land-use shape the spread of zoonotic yellow fever virus": hgleuco_kmeans_MEAN_destination.csv

	Kmeans_01	Kmeans_02	Kmeans_03	Kmeans_04	Kmeans_05	Kmeans_06	Kmeans_07	Kmeans_08	Kmeans_09	Kmeans_10	Kmeans_11	Kmeans_12	Kmeans_13	Kmeans_14	Kmeans_15	Kmeans_16	Kmeans_17	Kmeans_18	Kmeans_19	Kmeans_20	Kmeans_21	Kmeans_22	Kmeans_23	Kmeans_24	Kmeans_25
Kmeans_01	0	0.709764862	0.653055681	0.53513412	0.671196629	0.704504797	0.601269755	0.729924403	0.531593711	0.542195878	0.912286621	0.700416397	0.593004263	0.867401799	0.788426119	0.617780736	0.592957543	0.607756587	0.780718774	0.562280616	0.592640244	0.724743687	0.655399313	0.688253577	0.713708913
Kmeans_02	0.720367584	0	0.653055681	0.53513412	0.671196629	0.704504797	0.601269755	0.729924403	0.531593711	0.542195878	0.912286621	0.700416397	0.593004263	0.867401799	0.788426119	0.617780736	0.592957543	0.607756587	0.780718774	0.562280616	0.592640244	0.724743687	0.655399313	0.688253577	0.713708913
Kmeans_03	0.720367584	0.709764862	0	0.53513412	0.671196629	0.704504797	0.601269755	0.729924403	0.531593711	0.542195878	0.912286621	0.700416397	0.593004263	0.867401799	0.788426119	0.617780736	0.592957543	0.607756587	0.780718774	0.562280616	0.592640244	0.724743687	0.655399313	0.688253577	0.713708913
Kmeans_04	0.720367584	0.709764862	0.653055681	0	0.671196629	0.704504797	0.601269755	0.729924403	0.531593711	0.542195878	0.912286621	0.700416397	0.593004263	0.867401799	0.788426119	0.617780736	0.592957543	0.607756587	0.780718774	0.562280616	0.592640244	0.724743687	0.655399313	0.688253577	0.713708913
Kmeans_05	0.720367584	0.709764862	0.653055681	0.53513412	0	0.704504797	0.601269755	0.729924403	0.531593711	0.542195878	0.912286621	0.700416397	0.593004263	0.867401799	0.788426119	0.617780736	0.592957543	0.607756587	0.780718774	0.562280616	0.592640244	0.724743687	0.655399313	0.688253577	0.713708913
Kmeans_06	0.720367584	0.709764862	0.653055681	0.53513412	0.671196629	0	0.601269755	0.729924403	0.531593711	0.542195878	0.912286621	0.700416397	0.593004263	0.867401799	0.788426119	0.617780736	0.592957543	0.607756587	0.780718774	0.562280616	0.592640244	0.724743687	0.655399313	0.688253577	0.713708913
Kmeans_07	0.720367584	0.709764862	0.653055681	0.53513412	0.671196629	0.704504797	0	0.729924403	0.531593711	0.542195878	0.912286621	0.700416397	0.593004263	0.867401799	0.788426119	0.617780736	0.592957543	0.607756587	0.780718774	0.562280616	0.592640244	0.724743687	0.655399313	0.688253577	0.713708913
Kmeans_08	0.720367584	0.709764862	0.653055681	0.53513412	0.671196629	0.704504797	0.601269755	0	0.531593711	0.542195878	0.912286621	0.700416397	0.593004263	0.867401799	0.788426119	0.617780736	0.592957543	0.607756587	0.780718774	0.562280616	0.592640244	0.724743687	0.655399313	0.688253577	0.713708913
Kmeans_09	0.720367584	0.709764862	0.653055681	0.53513412	0.671196629	0.704504797	0.601269755	0.729924403	0	0.542195878	0.912286621	0.700416397	0.593004263	0.867401799	0.788426119	0.617780736	0.592957543	0.607756587	0.780718774	0.562280616	0.592640244	0.724743687	0.655399313	0.688253577	0.713708913
Kmeans_10	0.720367584	0.709764862	0.653055681	0.53513412	0.671196629	0.704504797	0.601269755	0.729924403	0.531593711	0	0.912286621	0.700416397	0.593004263	0.867401799	0.788426119	0.617780736	0.592957543	0.607756587	0.780718774	0.562280616	0.592640244	0.724743687	0.655399313	0.688253577	0.713708913
Kmeans_11	0.720367584	0.709764862	0.653055681	0.53513412	0.671196629	0.704504797	0.601269755	0.729924403	0.531593711	0.542195878	0	0.700416397	0.593004263	0.867401799	0.788426119	0.617780736	0.592957543	0.607756587	0.780718774	0.562280616	0.592640244	0.724743687	0.655399313	0.688253577	0.713708913
Kmeans_12	0.720367584	0.709764862	0.653055681	0.53513412	0.671196629	0.704504797	0.601269755	0.729924403	0.531593711	0.542195878	0.912286621	0	0.593004263	0.867401799	0.788426119	0.617780736	0.592957543	0.607756587	0.780718774	0.562280616	0.592640244	0.724743687	0.655399313	0.688253577	0.713708913
Kmeans_13	0.720367584	0.709764862	0.653055681	0.53513412	0.671196629	0.704504797	0.601269755	0.729924403	0.531593711	0.542195878	0.912286621	0.700416397	0	0.867401799	0.788426119	0.617780736	0.592957543	0.607756587	0.780718774	0.562280616	0.592640244	0.724743687	0.655399313	0.688253577	0.713708913
Kmeans_14	0.720367584	0.709764862	0.653055681	0.53513412	0.671196629	0.704504797	0.601269755	0.729924403	0.531593711	0.542195878	0.912286621	0.700416397	0.593004263	0	0.788426119	0.617780736	0.592957543	0.607756587	0.780718774	0.562280616	0.592640244	0.724743687	0.655399313	0.688253577	0.713708913
Kmeans_15	0.720367584	0.709764862	0.653055681	0.53513412	0.671196629	0.704504797	0.601269755	0.729924403	0.531593711	0.542195878	0.912286621	0.700416397	0.593004263	0.867401799	0	0.617780736	0.592957543	0.607756587	0.780718774	0.562280616	0.592640244	0.724743687	0.655399313	0.688253577	0.713708913
Kmeans_16	0.720367584	0.709764862	0.653055681	0.53513412	0.671196629	0.704504797	0.601269755	0.729924403	0.531593711	0.542195878	0.912286621	0.700416397	0.593004263	0.867401799	0.788426119	0	0.592957543	0.607756587	0.780718774	0.562280616	0.592640244	0.724743687	0.655399313	0.688253577	0.713708913
Kmeans_17	0.720367584	0.709764862	0.653055681	0.53513412	0.671196629	0.704504797	0.601269755	0.729924403	0.531593711	0.542195878	0.912286621	0.700416397	0.593004263	0.867401799	0.788426119	0.617780736	0	0.607756587	0.780718774	0.562280616	0.592640244	0.724743687	0.655399313	0.688253577	0.713708913
Kmeans_18	0.720367584	0.709764862	0.653055681	0.53513412	0.671196629	0.704504797	0.601269755	0.729924403	0.531593711	0.542195878	0.912286621	0.700416397	0.593004263	0.867401799	0.788426119	0.617780736	0.592957543	0	0.780718774	0.562280616	0.592640244	0.724743687	0.655399313	0.688253577	0.713708913
Kmeans_19	0.720367584	0.709764862	0.653055681	0.53513412	0.671196629	0.704504797	0.601269755	0.729924403	0.531593711	0.542195878	0.912286621	0.700416397	0.593004263	0.867401799	0.788426119	0.617780736	0.592957543	0.607756587	0	0.562280616	0.592640244	0.724743687	0.655399313	0.688253577	0.713708913
Kmeans_20	0.720367584	0.709764862	0.653055681	0.53513412	0.671196629	0.704504797	0.601269755	0.729924403	0.531593711	0.542195878	0.912286621	0.700416397	0.593004263	0.867401799	0.788426119	0.617780736	0.592957543	0.607756587	0.780718774	0	0.592640244	0.724743687	0.655399313	0.688253577	0.713708913
Kmeans_21	0.720367584	0.709764862	0.653055681	0.53513412	0.671196629	0.704504797	0.601269755	0.729924403	0.531593711	0.542195878	0.912286621	0.700416397	0.593004263	0.867401799	0.788426119	0.617780736	0.592957543	0.607756587	0.780718774	0.562280616	0	0.724743687	0.655399313	0.688253577	0.713708913
Kmeans_22	0.720367584	0.709764862	0.653055681	0.53513412	0.671196629	0.704504797	0.601269755	0.729924403	0.531593711	0.542195878	0.912286621	0.700416397	0.593004263	0.867401799	0.788426119	0.617780736	0.592957543	0.607756587	0.780718774	0.562280616	0.592640244	0	0.655399313	0.688253577	0.713708913
Kmeans_23	0.720367584	0.709764862	0.653055681	0.53513412	0.671196629	0.704504797	0.601269755	0.729924403	0.531593711	0.542195878	0.912286621	0.700416397	0.593004263	0.867401799	0.788426119	0.617780736	0.592957543	0.607756587	0.780718774	0.562280616	0.592640244	0.724743687	0	0.688253577	0.713708913
Kmeans_24	0.720367584	0.709764862	0.653055681	0.53513412	0.671196629	0.704504797	0.601269755	0.729924403	0.531593711	0.542195878	0.912286621	0.700416397	0.593004263	0.867401799	0.788426119	0.617780736	0.592957543	0.607756587	0.780718774	0.562280616	0.592640244	0.724743687	0.655399313	0	0.713708913
Kmeans_25	0.720367584	0.709764862	0.653055681	0.53513412	0.671196629	0.704504797	0.601269755	0.729924403	0.531593711	0.542195878	0.912286621	0.700416397	0.593004263	0.867401799	0.788426119	0.617780736	0.592957543	0.607756587	0.780718774	0.562280616	0.592640244	0.724743687	0.655399313	0.688253577	0
