## Supplementary Data (Data S1 - S19) for "Climate and land-use shape the spread of zoonotic yellow fever virus": K_A62_1_area_area_km2_destination.csv

	Kmeans_01	Kmeans_02	Kmeans_03	Kmeans_04	Kmeans_05	Kmeans_06	Kmeans_07	Kmeans_08	Kmeans_09	Kmeans_10	Kmeans_11	Kmeans_12	Kmeans_13	Kmeans_14	Kmeans_15	Kmeans_16	Kmeans_17	Kmeans_18	Kmeans_19	Kmeans_20	Kmeans_21	Kmeans_22	Kmeans_23	Kmeans_24	Kmeans_25
Kmeans_01	0	5719.17214	4145.729811	3082.25073	2767.55648	9326.229687	2400.945412	9114.325148	5025.091186	3746.11956	2469.00811	5993.690923	4247.18344	7840.739156	3345.046842	4113.677936	8033.006329	3618.163262	5986.388878	8220.211062	11497.21256	3897.069156	9610.761416	4316.981299	2399.913035
Kmeans_02	3711.598104	0	4145.729811	3082.25073	2767.55648	9326.229687	2400.945412	9114.325148	5025.091186	3746.11956	2469.00811	5993.690923	4247.18344	7840.739156	3345.046842	4113.677936	8033.006329	3618.163262	5986.388878	8220.211062	11497.21256	3897.069156	9610.761416	4316.981299	2399.913035
Kmeans_03	3711.598104	5719.17214	0	3082.25073	2767.55648	9326.229687	2400.945412	9114.325148	5025.091186	3746.11956	2469.00811	5993.690923	4247.18344	7840.739156	3345.046842	4113.677936	8033.006329	3618.163262	5986.388878	8220.211062	11497.21256	3897.069156	9610.761416	4316.981299	2399.913035
Kmeans_04	3711.598104	5719.17214	4145.729811	0	2767.55648	9326.229687	2400.945412	9114.325148	5025.091186	3746.11956	2469.00811	5993.690923	4247.18344	7840.739156	3345.046842	4113.677936	8033.006329	3618.163262	5986.388878	8220.211062	11497.21256	3897.069156	9610.761416	4316.981299	2399.913035
Kmeans_05	3711.598104	5719.17214	4145.729811	3082.25073	0	9326.229687	2400.945412	9114.325148	5025.091186	3746.11956	2469.00811	5993.690923	4247.18344	7840.739156	3345.046842	4113.677936	8033.006329	3618.163262	5986.388878	8220.211062	11497.21256	3897.069156	9610.761416	4316.981299	2399.913035
Kmeans_06	3711.598104	5719.17214	4145.729811	3082.25073	2767.55648	0	2400.945412	9114.325148	5025.091186	3746.11956	2469.00811	5993.690923	4247.18344	7840.739156	3345.046842	4113.677936	8033.006329	3618.163262	5986.388878	8220.211062	11497.21256	3897.069156	9610.761416	4316.981299	2399.913035
Kmeans_07	3711.598104	5719.17214	4145.729811	3082.25073	2767.55648	9326.229687	0	9114.325148	5025.091186	3746.11956	2469.00811	5993.690923	4247.18344	7840.739156	3345.046842	4113.677936	8033.006329	3618.163262	5986.388878	8220.211062	11497.21256	3897.069156	9610.761416	4316.981299	2399.913035
Kmeans_08	3711.598104	5719.17214	4145.729811	3082.25073	2767.55648	9326.229687	2400.945412	0	5025.091186	3746.11956	2469.00811	5993.690923	4247.18344	7840.739156	3345.046842	4113.677936	8033.006329	3618.163262	5986.388878	8220.211062	11497.21256	3897.069156	9610.761416	4316.981299	2399.913035
Kmeans_09	3711.598104	5719.17214	4145.729811	3082.25073	2767.55648	9326.229687	2400.945412	9114.325148	0	3746.11956	2469.00811	5993.690923	4247.18344	7840.739156	3345.046842	4113.677936	8033.006329	3618.163262	5986.388878	8220.211062	11497.21256	3897.069156	9610.761416	4316.981299	2399.913035
Kmeans_10	3711.598104	5719.17214	4145.729811	3082.25073	2767.55648	9326.229687	2400.945412	9114.325148	5025.091186	0	2469.00811	5993.690923	4247.18344	7840.739156	3345.046842	4113.677936	8033.006329	3618.163262	5986.388878	8220.211062	11497.21256	3897.069156	9610.761416	4316.981299	2399.913035
Kmeans_11	3711.598104	5719.17214	4145.729811	3082.25073	2767.55648	9326.229687	2400.945412	9114.325148	5025.091186	3746.11956	0	5993.690923	4247.18344	7840.739156	3345.046842	4113.677936	8033.006329	3618.163262	5986.388878	8220.211062	11497.21256	3897.069156	9610.761416	4316.981299	2399.913035
Kmeans_12	3711.598104	5719.17214	4145.729811	3082.25073	2767.55648	9326.229687	2400.945412	9114.325148	5025.091186	3746.11956	2469.00811	0	4247.18344	7840.739156	3345.046842	4113.677936	8033.006329	3618.163262	5986.388878	8220.211062	11497.21256	3897.069156	9610.761416	4316.981299	2399.913035
Kmeans_13	3711.598104	5719.17214	4145.729811	3082.25073	2767.55648	9326.229687	2400.945412	9114.325148	5025.091186	3746.11956	2469.00811	5993.690923	0	7840.739156	3345.046842	4113.677936	8033.006329	3618.163262	5986.388878	8220.211062	11497.21256	3897.069156	9610.761416	4316.981299	2399.913035
Kmeans_14	3711.598104	5719.17214	4145.729811	3082.25073	2767.55648	9326.229687	2400.945412	9114.325148	5025.091186	3746.11956	2469.00811	5993.690923	4247.18344	0	3345.046842	4113.677936	8033.006329	3618.163262	5986.388878	8220.211062	11497.21256	3897.069156	9610.761416	4316.981299	2399.913035
Kmeans_15	3711.598104	5719.17214	4145.729811	3082.25073	2767.55648	9326.229687	2400.945412	9114.325148	5025.091186	3746.11956	2469.00811	5993.690923	4247.18344	7840.739156	0	4113.677936	8033.006329	3618.163262	5986.388878	8220.211062	11497.21256	3897.069156	9610.761416	4316.981299	2399.913035
Kmeans_16	3711.598104	5719.17214	4145.729811	3082.25073	2767.55648	9326.229687	2400.945412	9114.325148	5025.091186	3746.11956	2469.00811	5993.690923	4247.18344	7840.739156	3345.046842	0	8033.006329	3618.163262	5986.388878	8220.211062	11497.21256	3897.069156	9610.761416	4316.981299	2399.913035
Kmeans_17	3711.598104	5719.17214	4145.729811	3082.25073	2767.55648	9326.229687	2400.945412	9114.325148	5025.091186	3746.11956	2469.00811	5993.690923	4247.18344	7840.739156	3345.046842	4113.677936	0	3618.163262	5986.388878	8220.211062	11497.21256	3897.069156	9610.761416	4316.981299	2399.913035
Kmeans_18	3711.598104	5719.17214	4145.729811	3082.25073	2767.55648	9326.229687	2400.945412	9114.325148	5025.091186	3746.11956	2469.00811	5993.690923	4247.18344	7840.739156	3345.046842	4113.677936	8033.006329	0	5986.388878	8220.211062	11497.21256	3897.069156	9610.761416	4316.981299	2399.913035
Kmeans_19	3711.598104	5719.17214	4145.729811	3082.25073	2767.55648	9326.229687	2400.945412	9114.325148	5025.091186	3746.11956	2469.00811	5993.690923	4247.18344	7840.739156	3345.046842	4113.677936	8033.006329	3618.163262	0	8220.211062	11497.21256	3897.069156	9610.761416	4316.981299	2399.913035
Kmeans_20	3711.598104	5719.17214	4145.729811	3082.25073	2767.55648	9326.229687	2400.945412	9114.325148	5025.091186	3746.11956	2469.00811	5993.690923	4247.18344	7840.739156	3345.046842	4113.677936	8033.006329	3618.163262	5986.388878	0	11497.21256	3897.069156	9610.761416	4316.981299	2399.913035
Kmeans_21	3711.598104	5719.17214	4145.729811	3082.25073	2767.55648	9326.229687	2400.945412	9114.325148	5025.091186	3746.11956	2469.00811	5993.690923	4247.18344	7840.739156	3345.046842	4113.677936	8033.006329	3618.163262	5986.388878	8220.211062	0	3897.069156	9610.761416	4316.981299	2399.913035
Kmeans_22	3711.598104	5719.17214	4145.729811	3082.25073	2767.55648	9326.229687	2400.945412	9114.325148	5025.091186	3746.11956	2469.00811	5993.690923	4247.18344	7840.739156	3345.046842	4113.677936	8033.006329	3618.163262	5986.388878	8220.211062	11497.21256	0	9610.761416	4316.981299	2399.913035
Kmeans_23	3711.598104	5719.17214	4145.729811	3082.25073	2767.55648	9326.229687	2400.945412	9114.325148	5025.091186	3746.11956	2469.00811	5993.690923	4247.18344	7840.739156	3345.046842	4113.677936	8033.006329	3618.163262	5986.388878	8220.211062	11497.21256	3897.069156	0	4316.981299	2399.913035
Kmeans_24	3711.598104	5719.17214	4145.729811	3082.25073	2767.55648	9326.229687	2400.945412	9114.325148	5025.091186	3746.11956	2469.00811	5993.690923	4247.18344	7840.739156	3345.046842	4113.677936	8033.006329	3618.163262	5986.388878	8220.211062	11497.21256	3897.069156	9610.761416	0	2399.913035
Kmeans_25	3711.598104	5719.17214	4145.729811	3082.25073	2767.55648	9326.229687	2400.945412	9114.325148	5025.091186	3746.11956	2469.00811	5993.690923	4247.18344	7840.739156	3345.046842	4113.677936	8033.006329	3618.163262	5986.388878	8220.211062	11497.21256	3897.069156	9610.761416	4316.981299	0
