## Supplementary Data (Data S1 - S19) for "Climate and land-use shape the spread of zoonotic yellow fever virus": K_A62_1_area_area_km2_origin.csv

	Kmeans_01	Kmeans_02	Kmeans_03	Kmeans_04	Kmeans_05	Kmeans_06	Kmeans_07	Kmeans_08	Kmeans_09	Kmeans_10	Kmeans_11	Kmeans_12	Kmeans_13	Kmeans_14	Kmeans_15	Kmeans_16	Kmeans_17	Kmeans_18	Kmeans_19	Kmeans_20	Kmeans_21	Kmeans_22	Kmeans_23	Kmeans_24	Kmeans_25
Kmeans_01	0	3711.598104	3711.598104	3711.598104	3711.598104	3711.598104	3711.598104	3711.598104	3711.598104	3711.598104	3711.598104	3711.598104	3711.598104	3711.598104	3711.598104	3711.598104	3711.598104	3711.598104	3711.598104	3711.598104	3711.598104	3711.598104	3711.598104	3711.598104	3711.598104
Kmeans_02	5719.17214	0	5719.17214	5719.17214	5719.17214	5719.17214	5719.17214	5719.17214	5719.17214	5719.17214	5719.17214	5719.17214	5719.17214	5719.17214	5719.17214	5719.17214	5719.17214	5719.17214	5719.17214	5719.17214	5719.17214	5719.17214	5719.17214	5719.17214	5719.17214
Kmeans_03	4145.729811	4145.729811	0	4145.729811	4145.729811	4145.729811	4145.729811	4145.729811	4145.729811	4145.729811	4145.729811	4145.729811	4145.729811	4145.729811	4145.729811	4145.729811	4145.729811	4145.729811	4145.729811	4145.729811	4145.729811	4145.729811	4145.729811	4145.729811	4145.729811
Kmeans_04	3082.25073	3082.25073	3082.25073	0	3082.25073	3082.25073	3082.25073	3082.25073	3082.25073	3082.25073	3082.25073	3082.25073	3082.25073	3082.25073	3082.25073	3082.25073	3082.25073	3082.25073	3082.25073	3082.25073	3082.25073	3082.25073	3082.25073	3082.25073	3082.25073
Kmeans_05	2767.55648	2767.55648	2767.55648	2767.55648	0	2767.55648	2767.55648	2767.55648	2767.55648	2767.55648	2767.55648	2767.55648	2767.55648	2767.55648	2767.55648	2767.55648	2767.55648	2767.55648	2767.55648	2767.55648	2767.55648	2767.55648	2767.55648	2767.55648	2767.55648
Kmeans_06	9326.229687	9326.229687	9326.229687	9326.229687	9326.229687	0	9326.229687	9326.229687	9326.229687	9326.229687	9326.229687	9326.229687	9326.229687	9326.229687	9326.229687	9326.229687	9326.229687	9326.229687	9326.229687	9326.229687	9326.229687	9326.229687	9326.229687	9326.229687	9326.229687
Kmeans_07	2400.945412	2400.945412	2400.945412	2400.945412	2400.945412	2400.945412	0	2400.945412	2400.945412	2400.945412	2400.945412	2400.945412	2400.945412	2400.945412	2400.945412	2400.945412	2400.945412	2400.945412	2400.945412	2400.945412	2400.945412	2400.945412	2400.945412	2400.945412	2400.945412
Kmeans_08	9114.325148	9114.325148	9114.325148	9114.325148	9114.325148	9114.325148	9114.325148	0	9114.325148	9114.325148	9114.325148	9114.325148	9114.325148	9114.325148	9114.325148	9114.325148	9114.325148	9114.325148	9114.325148	9114.325148	9114.325148	9114.325148	9114.325148	9114.325148	9114.325148
Kmeans_09	5025.091186	5025.091186	5025.091186	5025.091186	5025.091186	5025.091186	5025.091186	5025.091186	0	5025.091186	5025.091186	5025.091186	5025.091186	5025.091186	5025.091186	5025.091186	5025.091186	5025.091186	5025.091186	5025.091186	5025.091186	5025.091186	5025.091186	5025.091186	5025.091186
Kmeans_10	3746.11956	3746.11956	3746.11956	3746.11956	3746.11956	3746.11956	3746.11956	3746.11956	3746.11956	0	3746.11956	3746.11956	3746.11956	3746.11956	3746.11956	3746.11956	3746.11956	3746.11956	3746.11956	3746.11956	3746.11956	3746.11956	3746.11956	3746.11956	3746.11956
Kmeans_11	2469.00811	2469.00811	2469.00811	2469.00811	2469.00811	2469.00811	2469.00811	2469.00811	2469.00811	2469.00811	0	2469.00811	2469.00811	2469.00811	2469.00811	2469.00811	2469.00811	2469.00811	2469.00811	2469.00811	2469.00811	2469.00811	2469.00811	2469.00811	2469.00811
Kmeans_12	5993.690923	5993.690923	5993.690923	5993.690923	5993.690923	5993.690923	5993.690923	5993.690923	5993.690923	5993.690923	5993.690923	0	5993.690923	5993.690923	5993.690923	5993.690923	5993.690923	5993.690923	5993.690923	5993.690923	5993.690923	5993.690923	5993.690923	5993.690923	5993.690923
Kmeans_13	4247.18344	4247.18344	4247.18344	4247.18344	4247.18344	4247.18344	4247.18344	4247.18344	4247.18344	4247.18344	4247.18344	4247.18344	0	4247.18344	4247.18344	4247.18344	4247.18344	4247.18344	4247.18344	4247.18344	4247.18344	4247.18344	4247.18344	4247.18344	4247.18344
Kmeans_14	7840.739156	7840.739156	7840.739156	7840.739156	7840.739156	7840.739156	7840.739156	7840.739156	7840.739156	7840.739156	7840.739156	7840.739156	7840.739156	0	7840.739156	7840.739156	7840.739156	7840.739156	7840.739156	7840.739156	7840.739156	7840.739156	7840.739156	7840.739156	7840.739156
Kmeans_15	3345.046842	3345.046842	3345.046842	3345.046842	3345.046842	3345.046842	3345.046842	3345.046842	3345.046842	3345.046842	3345.046842	3345.046842	3345.046842	3345.046842	0	3345.046842	3345.046842	3345.046842	3345.046842	3345.046842	3345.046842	3345.046842	3345.046842	3345.046842	3345.046842
Kmeans_16	4113.677936	4113.677936	4113.677936	4113.677936	4113.677936	4113.677936	4113.677936	4113.677936	4113.677936	4113.677936	4113.677936	4113.677936	4113.677936	4113.677936	4113.677936	0	4113.677936	4113.677936	4113.677936	4113.677936	4113.677936	4113.677936	4113.677936	4113.677936	4113.677936
Kmeans_17	8033.006329	8033.006329	8033.006329	8033.006329	8033.006329	8033.006329	8033.006329	8033.006329	8033.006329	8033.006329	8033.006329	8033.006329	8033.006329	8033.006329	8033.006329	8033.006329	0	8033.006329	8033.006329	8033.006329	8033.006329	8033.006329	8033.006329	8033.006329	8033.006329
Kmeans_18	3618.163262	3618.163262	3618.163262	3618.163262	3618.163262	3618.163262	3618.163262	3618.163262	3618.163262	3618.163262	3618.163262	3618.163262	3618.163262	3618.163262	3618.163262	3618.163262	3618.163262	0	3618.163262	3618.163262	3618.163262	3618.163262	3618.163262	3618.163262	3618.163262
Kmeans_19	5986.388878	5986.388878	5986.388878	5986.388878	5986.388878	5986.388878	5986.388878	5986.388878	5986.388878	5986.388878	5986.388878	5986.388878	5986.388878	5986.388878	5986.388878	5986.388878	5986.388878	5986.388878	0	5986.388878	5986.388878	5986.388878	5986.388878	5986.388878	5986.388878
Kmeans_20	8220.211062	8220.211062	8220.211062	8220.211062	8220.211062	8220.211062	8220.211062	8220.211062	8220.211062	8220.211062	8220.211062	8220.211062	8220.211062	8220.211062	8220.211062	8220.211062	8220.211062	8220.211062	8220.211062	0	8220.211062	8220.211062	8220.211062	8220.211062	8220.211062
Kmeans_21	11497.21256	11497.21256	11497.21256	11497.21256	11497.21256	11497.21256	11497.21256	11497.21256	11497.21256	11497.21256	11497.21256	11497.21256	11497.21256	11497.21256	11497.21256	11497.21256	11497.21256	11497.21256	11497.21256	11497.21256	0	11497.21256	11497.21256	11497.21256	11497.21256
Kmeans_22	3897.069156	3897.069156	3897.069156	3897.069156	3897.069156	3897.069156	3897.069156	3897.069156	3897.069156	3897.069156	3897.069156	3897.069156	3897.069156	3897.069156	3897.069156	3897.069156	3897.069156	3897.069156	3897.069156	3897.069156	3897.069156	0	3897.069156	3897.069156	3897.069156
Kmeans_23	9610.761416	9610.761416	9610.761416	9610.761416	9610.761416	9610.761416	9610.761416	9610.761416	9610.761416	9610.761416	9610.761416	9610.761416	9610.761416	9610.761416	9610.761416	9610.761416	9610.761416	9610.761416	9610.761416	9610.761416	9610.761416	9610.761416	0	9610.761416	9610.761416
Kmeans_24	4316.981299	4316.981299	4316.981299	4316.981299	4316.981299	4316.981299	4316.981299	4316.981299	4316.981299	4316.981299	4316.981299	4316.981299	4316.981299	4316.981299	4316.981299	4316.981299	4316.981299	4316.981299	4316.981299	4316.981299	4316.981299	4316.981299	4316.981299	0	4316.981299
Kmeans_25	2399.913035	2399.913035	2399.913035	2399.913035	2399.913035	2399.913035	2399.913035	2399.913035	2399.913035	2399.913035	2399.913035	2399.913035	2399.913035	2399.913035	2399.913035	2399.913035	2399.913035	2399.913035	2399.913035	2399.913035	2399.913035	2399.913035	2399.913035	2399.913035	0
