## Supplementary Data (Data S1 - S19) for "Climate and land-use shape the spread of zoonotic yellow fever virus": K_A65_nightlights_2016to18_MEAN_destination.csv

	Kmeans_01	Kmeans_02	Kmeans_03	Kmeans_04	Kmeans_05	Kmeans_06	Kmeans_07	Kmeans_08	Kmeans_09	Kmeans_10	Kmeans_11	Kmeans_12	Kmeans_13	Kmeans_14	Kmeans_15	Kmeans_16	Kmeans_17	Kmeans_18	Kmeans_19	Kmeans_20	Kmeans_21	Kmeans_22	Kmeans_23	Kmeans_24	Kmeans_25
Kmeans_01	0	19.288538504	7.3285075787	7.29234866199	44.8532408718	9.44217513403	41.2870462046	14.0567921368	5.69628657761	15.8592878593	22.6853202283	5.77118243243	9.10587521016	5.15392633773	17.2129916567	6.5155686349	8.02230328296	7.04098360656	11.6581913499	4.54487680876	3.17824698368	12.0647633745	20.3341651543	2.00634178905	13.6805190539
Kmeans_02	17.9764160988	0	7.3285075787	7.29234866199	44.8532408718	9.44217513403	41.2870462046	14.0567921368	5.69628657761	15.8592878593	22.6853202283	5.77118243243	9.10587521016	5.15392633773	17.2129916567	6.5155686349	8.02230328296	7.04098360656	11.6581913499	4.54487680876	3.17824698368	12.0647633745	20.3341651543	2.00634178905	13.6805190539
Kmeans_03	17.9764160988	19.288538504	0	7.29234866199	44.8532408718	9.44217513403	41.2870462046	14.0567921368	5.69628657761	15.8592878593	22.6853202283	5.77118243243	9.10587521016	5.15392633773	17.2129916567	6.5155686349	8.02230328296	7.04098360656	11.6581913499	4.54487680876	3.17824698368	12.0647633745	20.3341651543	2.00634178905	13.6805190539
Kmeans_04	17.9764160988	19.288538504	7.3285075787	0	44.8532408718	9.44217513403	41.2870462046	14.0567921368	5.69628657761	15.8592878593	22.6853202283	5.77118243243	9.10587521016	5.15392633773	17.2129916567	6.5155686349	8.02230328296	7.04098360656	11.6581913499	4.54487680876	3.17824698368	12.0647633745	20.3341651543	2.00634178905	13.6805190539
Kmeans_05	17.9764160988	19.288538504	7.3285075787	7.29234866199	0	9.44217513403	41.2870462046	14.0567921368	5.69628657761	15.8592878593	22.6853202283	5.77118243243	9.10587521016	5.15392633773	17.2129916567	6.5155686349	8.02230328296	7.04098360656	11.6581913499	4.54487680876	3.17824698368	12.0647633745	20.3341651543	2.00634178905	13.6805190539
Kmeans_06	17.9764160988	19.288538504	7.3285075787	7.29234866199	44.8532408718	0	41.2870462046	14.0567921368	5.69628657761	15.8592878593	22.6853202283	5.77118243243	9.10587521016	5.15392633773	17.2129916567	6.5155686349	8.02230328296	7.04098360656	11.6581913499	4.54487680876	3.17824698368	12.0647633745	20.3341651543	2.00634178905	13.6805190539
Kmeans_07	17.9764160988	19.288538504	7.3285075787	7.29234866199	44.8532408718	9.44217513403	0	14.0567921368	5.69628657761	15.8592878593	22.6853202283	5.77118243243	9.10587521016	5.15392633773	17.2129916567	6.5155686349	8.02230328296	7.04098360656	11.6581913499	4.54487680876	3.17824698368	12.0647633745	20.3341651543	2.00634178905	13.6805190539
Kmeans_08	17.9764160988	19.288538504	7.3285075787	7.29234866199	44.8532408718	9.44217513403	41.2870462046	0	5.69628657761	15.8592878593	22.6853202283	5.77118243243	9.10587521016	5.15392633773	17.2129916567	6.5155686349	8.02230328296	7.04098360656	11.6581913499	4.54487680876	3.17824698368	12.0647633745	20.3341651543	2.00634178905	13.6805190539
Kmeans_09	17.9764160988	19.288538504	7.3285075787	7.29234866199	44.8532408718	9.44217513403	41.2870462046	14.0567921368	0	15.8592878593	22.6853202283	5.77118243243	9.10587521016	5.15392633773	17.2129916567	6.5155686349	8.02230328296	7.04098360656	11.6581913499	4.54487680876	3.17824698368	12.0647633745	20.3341651543	2.00634178905	13.6805190539
Kmeans_10	17.9764160988	19.288538504	7.3285075787	7.29234866199	44.8532408718	9.44217513403	41.2870462046	14.0567921368	5.69628657761	0	22.6853202283	5.77118243243	9.10587521016	5.15392633773	17.2129916567	6.5155686349	8.02230328296	7.04098360656	11.6581913499	4.54487680876	3.17824698368	12.0647633745	20.3341651543	2.00634178905	13.6805190539
Kmeans_11	17.9764160988	19.288538504	7.3285075787	7.29234866199	44.8532408718	9.44217513403	41.2870462046	14.0567921368	5.69628657761	15.8592878593	0	5.77118243243	9.10587521016	5.15392633773	17.2129916567	6.5155686349	8.02230328296	7.04098360656	11.6581913499	4.54487680876	3.17824698368	12.0647633745	20.3341651543	2.00634178905	13.6805190539
Kmeans_12	17.9764160988	19.288538504	7.3285075787	7.29234866199	44.8532408718	9.44217513403	41.2870462046	14.0567921368	5.69628657761	15.8592878593	22.6853202283	0	9.10587521016	5.15392633773	17.2129916567	6.5155686349	8.02230328296	7.04098360656	11.6581913499	4.54487680876	3.17824698368	12.0647633745	20.3341651543	2.00634178905	13.6805190539
Kmeans_13	17.9764160988	19.288538504	7.3285075787	7.29234866199	44.8532408718	9.44217513403	41.2870462046	14.0567921368	5.69628657761	15.8592878593	22.6853202283	5.77118243243	0	5.15392633773	17.2129916567	6.5155686349	8.02230328296	7.04098360656	11.6581913499	4.54487680876	3.17824698368	12.0647633745	20.3341651543	2.00634178905	13.6805190539
Kmeans_14	17.9764160988	19.288538504	7.3285075787	7.29234866199	44.8532408718	9.44217513403	41.2870462046	14.0567921368	5.69628657761	15.8592878593	22.6853202283	5.77118243243	9.10587521016	0	17.2129916567	6.5155686349	8.02230328296	7.04098360656	11.6581913499	4.54487680876	3.17824698368	12.0647633745	20.3341651543	2.00634178905	13.6805190539
Kmeans_15	17.9764160988	19.288538504	7.3285075787	7.29234866199	44.8532408718	9.44217513403	41.2870462046	14.0567921368	5.69628657761	15.8592878593	22.6853202283	5.77118243243	9.10587521016	5.15392633773	0	6.5155686349	8.02230328296	7.04098360656	11.6581913499	4.54487680876	3.17824698368	12.0647633745	20.3341651543	2.00634178905	13.6805190539
Kmeans_16	17.9764160988	19.288538504	7.3285075787	7.29234866199	44.8532408718	9.44217513403	41.2870462046	14.0567921368	5.69628657761	15.8592878593	22.6853202283	5.77118243243	9.10587521016	5.15392633773	17.2129916567	0	8.02230328296	7.04098360656	11.6581913499	4.54487680876	3.17824698368	12.0647633745	20.3341651543	2.00634178905	13.6805190539
Kmeans_17	17.9764160988	19.288538504	7.3285075787	7.29234866199	44.8532408718	9.44217513403	41.2870462046	14.0567921368	5.69628657761	15.8592878593	22.6853202283	5.77118243243	9.10587521016	5.15392633773	17.2129916567	6.5155686349	0	7.04098360656	11.6581913499	4.54487680876	3.17824698368	12.0647633745	20.3341651543	2.00634178905	13.6805190539
Kmeans_18	17.9764160988	19.288538504	7.3285075787	7.29234866199	44.8532408718	9.44217513403	41.2870462046	14.0567921368	5.69628657761	15.8592878593	22.6853202283	5.77118243243	9.10587521016	5.15392633773	17.2129916567	6.5155686349	8.02230328296	0	11.6581913499	4.54487680876	3.17824698368	12.0647633745	20.3341651543	2.00634178905	13.6805190539
Kmeans_19	17.9764160988	19.288538504	7.3285075787	7.29234866199	44.8532408718	9.44217513403	41.2870462046	14.0567921368	5.69628657761	15.8592878593	22.6853202283	5.77118243243	9.10587521016	5.15392633773	17.2129916567	6.5155686349	8.02230328296	7.04098360656	0	4.54487680876	3.17824698368	12.0647633745	20.3341651543	2.00634178905	13.6805190539
Kmeans_20	17.9764160988	19.288538504	7.3285075787	7.29234866199	44.8532408718	9.44217513403	41.2870462046	14.0567921368	5.69628657761	15.8592878593	22.6853202283	5.77118243243	9.10587521016	5.15392633773	17.2129916567	6.5155686349	8.02230328296	7.04098360656	11.6581913499	0	3.17824698368	12.0647633745	20.3341651543	2.00634178905	13.6805190539
Kmeans_21	17.9764160988	19.288538504	7.3285075787	7.29234866199	44.8532408718	9.44217513403	41.2870462046	14.0567921368	5.69628657761	15.8592878593	22.6853202283	5.77118243243	9.10587521016	5.15392633773	17.2129916567	6.5155686349	8.02230328296	7.04098360656	11.6581913499	4.54487680876	0	12.0647633745	20.3341651543	2.00634178905	13.6805190539
Kmeans_22	17.9764160988	19.288538504	7.3285075787	7.29234866199	44.8532408718	9.44217513403	41.2870462046	14.0567921368	5.69628657761	15.8592878593	22.6853202283	5.77118243243	9.10587521016	5.15392633773	17.2129916567	6.5155686349	8.02230328296	7.04098360656	11.6581913499	4.54487680876	3.17824698368	0	20.3341651543	2.00634178905	13.6805190539
Kmeans_23	17.9764160988	19.288538504	7.3285075787	7.29234866199	44.8532408718	9.44217513403	41.2870462046	14.0567921368	5.69628657761	15.8592878593	22.6853202283	5.77118243243	9.10587521016	5.15392633773	17.2129916567	6.5155686349	8.02230328296	7.04098360656	11.6581913499	4.54487680876	3.17824698368	12.0647633745	0	2.00634178905	13.6805190539
Kmeans_24	17.9764160988	19.288538504	7.3285075787	7.29234866199	44.8532408718	9.44217513403	41.2870462046	14.0567921368	5.69628657761	15.8592878593	22.6853202283	5.77118243243	9.10587521016	5.15392633773	17.2129916567	6.5155686349	8.02230328296	7.04098360656	11.6581913499	4.54487680876	3.17824698368	12.0647633745	20.3341651543	0	13.6805190539
Kmeans_25	17.9764160988	19.288538504	7.3285075787	7.29234866199	44.8532408718	9.44217513403	41.2870462046	14.0567921368	5.69628657761	15.8592878593	22.6853202283	5.77118243243	9.10587521016	5.15392633773	17.2129916567	6.5155686349	8.02230328296	7.04098360656	11.6581913499	4.54487680876	3.17824698368	12.0647633745	20.3341651543	2.00634178905	0
