## Supplementary Data (Data S1 - S19) for "Climate and land-use shape the spread of zoonotic yellow fever virus": K_A65_nightlights_2016to18_MEAN_origin.csv

	Kmeans_01	Kmeans_02	Kmeans_03	Kmeans_04	Kmeans_05	Kmeans_06	Kmeans_07	Kmeans_08	Kmeans_09	Kmeans_10	Kmeans_11	Kmeans_12	Kmeans_13	Kmeans_14	Kmeans_15	Kmeans_16	Kmeans_17	Kmeans_18	Kmeans_19	Kmeans_20	Kmeans_21	Kmeans_22	Kmeans_23	Kmeans_24	Kmeans_25
Kmeans_01	0	17.9764160988	17.9764160988	17.9764160988	17.9764160988	17.9764160988	17.9764160988	17.9764160988	17.9764160988	17.9764160988	17.9764160988	17.9764160988	17.9764160988	17.9764160988	17.9764160988	17.9764160988	17.9764160988	17.9764160988	17.9764160988	17.9764160988	17.9764160988	17.9764160988	17.9764160988	17.9764160988	17.9764160988
Kmeans_02	19.288538504	0	19.288538504	19.288538504	19.288538504	19.288538504	19.288538504	19.288538504	19.288538504	19.288538504	19.288538504	19.288538504	19.288538504	19.288538504	19.288538504	19.288538504	19.288538504	19.288538504	19.288538504	19.288538504	19.288538504	19.288538504	19.288538504	19.288538504	19.288538504
Kmeans_03	7.3285075787	7.3285075787	0	7.3285075787	7.3285075787	7.3285075787	7.3285075787	7.3285075787	7.3285075787	7.3285075787	7.3285075787	7.3285075787	7.3285075787	7.3285075787	7.3285075787	7.3285075787	7.3285075787	7.3285075787	7.3285075787	7.3285075787	7.3285075787	7.3285075787	7.3285075787	7.3285075787	7.3285075787
Kmeans_04	7.29234866199	7.29234866199	7.29234866199	0	7.29234866199	7.29234866199	7.29234866199	7.29234866199	7.29234866199	7.29234866199	7.29234866199	7.29234866199	7.29234866199	7.29234866199	7.29234866199	7.29234866199	7.29234866199	7.29234866199	7.29234866199	7.29234866199	7.29234866199	7.29234866199	7.29234866199	7.29234866199	7.29234866199
Kmeans_05	44.8532408718	44.8532408718	44.8532408718	44.8532408718	0	44.8532408718	44.8532408718	44.8532408718	44.8532408718	44.8532408718	44.8532408718	44.8532408718	44.8532408718	44.8532408718	44.8532408718	44.8532408718	44.8532408718	44.8532408718	44.8532408718	44.8532408718	44.8532408718	44.8532408718	44.8532408718	44.8532408718	44.8532408718
Kmeans_06	9.44217513403	9.44217513403	9.44217513403	9.44217513403	9.44217513403	0	9.44217513403	9.44217513403	9.44217513403	9.44217513403	9.44217513403	9.44217513403	9.44217513403	9.44217513403	9.44217513403	9.44217513403	9.44217513403	9.44217513403	9.44217513403	9.44217513403	9.44217513403	9.44217513403	9.44217513403	9.44217513403	9.44217513403
Kmeans_07	41.2870462046	41.2870462046	41.2870462046	41.2870462046	41.2870462046	41.2870462046	0	41.2870462046	41.2870462046	41.2870462046	41.2870462046	41.2870462046	41.2870462046	41.2870462046	41.2870462046	41.2870462046	41.2870462046	41.2870462046	41.2870462046	41.2870462046	41.2870462046	41.2870462046	41.2870462046	41.2870462046	41.2870462046
Kmeans_08	14.0567921368	14.0567921368	14.0567921368	14.0567921368	14.0567921368	14.0567921368	14.0567921368	0	14.0567921368	14.0567921368	14.0567921368	14.0567921368	14.0567921368	14.0567921368	14.0567921368	14.0567921368	14.0567921368	14.0567921368	14.0567921368	14.0567921368	14.0567921368	14.0567921368	14.0567921368	14.0567921368	14.0567921368
Kmeans_09	5.69628657761	5.69628657761	5.69628657761	5.69628657761	5.69628657761	5.69628657761	5.69628657761	5.69628657761	0	5.69628657761	5.69628657761	5.69628657761	5.69628657761	5.69628657761	5.69628657761	5.69628657761	5.69628657761	5.69628657761	5.69628657761	5.69628657761	5.69628657761	5.69628657761	5.69628657761	5.69628657761	5.69628657761
Kmeans_10	15.8592878593	15.8592878593	15.8592878593	15.8592878593	15.8592878593	15.8592878593	15.8592878593	15.8592878593	15.8592878593	0	15.8592878593	15.8592878593	15.8592878593	15.8592878593	15.8592878593	15.8592878593	15.8592878593	15.8592878593	15.8592878593	15.8592878593	15.8592878593	15.8592878593	15.8592878593	15.8592878593	15.8592878593
Kmeans_11	22.6853202283	22.6853202283	22.6853202283	22.6853202283	22.6853202283	22.6853202283	22.6853202283	22.6853202283	22.6853202283	22.6853202283	0	22.6853202283	22.6853202283	22.6853202283	22.6853202283	22.6853202283	22.6853202283	22.6853202283	22.6853202283	22.6853202283	22.6853202283	22.6853202283	22.6853202283	22.6853202283	22.6853202283
Kmeans_12	5.77118243243	5.77118243243	5.77118243243	5.77118243243	5.77118243243	5.77118243243	5.77118243243	5.77118243243	5.77118243243	5.77118243243	5.77118243243	0	5.77118243243	5.77118243243	5.77118243243	5.77118243243	5.77118243243	5.77118243243	5.77118243243	5.77118243243	5.77118243243	5.77118243243	5.77118243243	5.77118243243	5.77118243243
Kmeans_13	9.10587521016	9.10587521016	9.10587521016	9.10587521016	9.10587521016	9.10587521016	9.10587521016	9.10587521016	9.10587521016	9.10587521016	9.10587521016	9.10587521016	0	9.10587521016	9.10587521016	9.10587521016	9.10587521016	9.10587521016	9.10587521016	9.10587521016	9.10587521016	9.10587521016	9.10587521016	9.10587521016	9.10587521016
Kmeans_14	5.15392633773	5.15392633773	5.15392633773	5.15392633773	5.15392633773	5.15392633773	5.15392633773	5.15392633773	5.15392633773	5.15392633773	5.15392633773	5.15392633773	5.15392633773	0	5.15392633773	5.15392633773	5.15392633773	5.15392633773	5.15392633773	5.15392633773	5.15392633773	5.15392633773	5.15392633773	5.15392633773	5.15392633773
Kmeans_15	17.2129916567	17.2129916567	17.2129916567	17.2129916567	17.2129916567	17.2129916567	17.2129916567	17.2129916567	17.2129916567	17.2129916567	17.2129916567	17.2129916567	17.2129916567	17.2129916567	0	17.2129916567	17.2129916567	17.2129916567	17.2129916567	17.2129916567	17.2129916567	17.2129916567	17.2129916567	17.2129916567	17.2129916567
Kmeans_16	6.5155686349	6.5155686349	6.5155686349	6.5155686349	6.5155686349	6.5155686349	6.5155686349	6.5155686349	6.5155686349	6.5155686349	6.5155686349	6.5155686349	6.5155686349	6.5155686349	6.5155686349	0	6.5155686349	6.5155686349	6.5155686349	6.5155686349	6.5155686349	6.5155686349	6.5155686349	6.5155686349	6.5155686349
Kmeans_17	8.02230328296	8.02230328296	8.02230328296	8.02230328296	8.02230328296	8.02230328296	8.02230328296	8.02230328296	8.02230328296	8.02230328296	8.02230328296	8.02230328296	8.02230328296	8.02230328296	8.02230328296	8.02230328296	0	8.02230328296	8.02230328296	8.02230328296	8.02230328296	8.02230328296	8.02230328296	8.02230328296	8.02230328296
Kmeans_18	7.04098360656	7.04098360656	7.04098360656	7.04098360656	7.04098360656	7.04098360656	7.04098360656	7.04098360656	7.04098360656	7.04098360656	7.04098360656	7.04098360656	7.04098360656	7.04098360656	7.04098360656	7.04098360656	7.04098360656	0	7.04098360656	7.04098360656	7.04098360656	7.04098360656	7.04098360656	7.04098360656	7.04098360656
Kmeans_19	11.6581913499	11.6581913499	11.6581913499	11.6581913499	11.6581913499	11.6581913499	11.6581913499	11.6581913499	11.6581913499	11.6581913499	11.6581913499	11.6581913499	11.6581913499	11.6581913499	11.6581913499	11.6581913499	11.6581913499	11.6581913499	0	11.6581913499	11.6581913499	11.6581913499	11.6581913499	11.6581913499	11.6581913499
Kmeans_20	4.54487680876	4.54487680876	4.54487680876	4.54487680876	4.54487680876	4.54487680876	4.54487680876	4.54487680876	4.54487680876	4.54487680876	4.54487680876	4.54487680876	4.54487680876	4.54487680876	4.54487680876	4.54487680876	4.54487680876	4.54487680876	4.54487680876	0	4.54487680876	4.54487680876	4.54487680876	4.54487680876	4.54487680876
Kmeans_21	3.17824698368	3.17824698368	3.17824698368	3.17824698368	3.17824698368	3.17824698368	3.17824698368	3.17824698368	3.17824698368	3.17824698368	3.17824698368	3.17824698368	3.17824698368	3.17824698368	3.17824698368	3.17824698368	3.17824698368	3.17824698368	3.17824698368	3.17824698368	0	3.17824698368	3.17824698368	3.17824698368	3.17824698368
Kmeans_22	12.0647633745	12.0647633745	12.0647633745	12.0647633745	12.0647633745	12.0647633745	12.0647633745	12.0647633745	12.0647633745	12.0647633745	12.0647633745	12.0647633745	12.0647633745	12.0647633745	12.0647633745	12.0647633745	12.0647633745	12.0647633745	12.0647633745	12.0647633745	12.0647633745	0	12.0647633745	12.0647633745	12.0647633745
Kmeans_23	20.3341651543	20.3341651543	20.3341651543	20.3341651543	20.3341651543	20.3341651543	20.3341651543	20.3341651543	20.3341651543	20.3341651543	20.3341651543	20.3341651543	20.3341651543	20.3341651543	20.3341651543	20.3341651543	20.3341651543	20.3341651543	20.3341651543	20.3341651543	20.3341651543	20.3341651543	0	20.3341651543	20.3341651543
Kmeans_24	2.00634178905	2.00634178905	2.00634178905	2.00634178905	2.00634178905	2.00634178905	2.00634178905	2.00634178905	2.00634178905	2.00634178905	2.00634178905	2.00634178905	2.00634178905	2.00634178905	2.00634178905	2.00634178905	2.00634178905	2.00634178905	2.00634178905	2.00634178905	2.00634178905	2.00634178905	2.00634178905	0	2.00634178905
Kmeans_25	13.6805190539	13.6805190539	13.6805190539	13.6805190539	13.6805190539	13.6805190539	13.6805190539	13.6805190539	13.6805190539	13.6805190539	13.6805190539	13.6805190539	13.6805190539	13.6805190539	13.6805190539	13.6805190539	13.6805190539	13.6805190539	13.6805190539	13.6805190539	13.6805190539	13.6805190539	13.6805190539	13.6805190539	0
