## Supplementary Data (Data S1 - S19) for "Climate and land-use shape the spread of zoonotic yellow fever virus": K_A66_prop_rural_pop_MEAN_origin.csv

	Kmeans_01	Kmeans_02	Kmeans_03	Kmeans_04	Kmeans_05	Kmeans_06	Kmeans_07	Kmeans_08	Kmeans_09	Kmeans_10	Kmeans_11	Kmeans_12	Kmeans_13	Kmeans_14	Kmeans_15	Kmeans_16	Kmeans_17	Kmeans_18	Kmeans_19	Kmeans_20	Kmeans_21	Kmeans_22	Kmeans_23	Kmeans_24	Kmeans_25
Kmeans_01	0	0.18398741269	0.18398741269	0.18398741269	0.18398741269	0.18398741269	0.18398741269	0.18398741269	0.18398741269	0.18398741269	0.18398741269	0.18398741269	0.18398741269	0.18398741269	0.18398741269	0.18398741269	0.18398741269	0.18398741269	0.18398741269	0.18398741269	0.18398741269	0.18398741269	0.18398741269	0.18398741269	0.18398741269
Kmeans_02	0.185008108616	0	0.185008108616	0.185008108616	0.185008108616	0.185008108616	0.185008108616	0.185008108616	0.185008108616	0.185008108616	0.185008108616	0.185008108616	0.185008108616	0.185008108616	0.185008108616	0.185008108616	0.185008108616	0.185008108616	0.185008108616	0.185008108616	0.185008108616	0.185008108616	0.185008108616	0.185008108616	0.185008108616
Kmeans_03	0.340591551415	0.340591551415	0	0.340591551415	0.340591551415	0.340591551415	0.340591551415	0.340591551415	0.340591551415	0.340591551415	0.340591551415	0.340591551415	0.340591551415	0.340591551415	0.340591551415	0.340591551415	0.340591551415	0.340591551415	0.340591551415	0.340591551415	0.340591551415	0.340591551415	0.340591551415	0.340591551415	0.340591551415
Kmeans_04	0.39423943159	0.39423943159	0.39423943159	0	0.39423943159	0.39423943159	0.39423943159	0.39423943159	0.39423943159	0.39423943159	0.39423943159	0.39423943159	0.39423943159	0.39423943159	0.39423943159	0.39423943159	0.39423943159	0.39423943159	0.39423943159	0.39423943159	0.39423943159	0.39423943159	0.39423943159	0.39423943159	0.39423943159
Kmeans_05	0.0250161085278	0.0250161085278	0.0250161085278	0.0250161085278	0	0.0250161085278	0.0250161085278	0.0250161085278	0.0250161085278	0.0250161085278	0.0250161085278	0.0250161085278	0.0250161085278	0.0250161085278	0.0250161085278	0.0250161085278	0.0250161085278	0.0250161085278	0.0250161085278	0.0250161085278	0.0250161085278	0.0250161085278	0.0250161085278	0.0250161085278	0.0250161085278
Kmeans_06	0.306739587022	0.306739587022	0.306739587022	0.306739587022	0.306739587022	0	0.306739587022	0.306739587022	0.306739587022	0.306739587022	0.306739587022	0.306739587022	0.306739587022	0.306739587022	0.306739587022	0.306739587022	0.306739587022	0.306739587022	0.306739587022	0.306739587022	0.306739587022	0.306739587022	0.306739587022	0.306739587022	0.306739587022
Kmeans_07	0.158820437071	0.158820437071	0.158820437071	0.158820437071	0.158820437071	0.158820437071	0	0.158820437071	0.158820437071	0.158820437071	0.158820437071	0.158820437071	0.158820437071	0.158820437071	0.158820437071	0.158820437071	0.158820437071	0.158820437071	0.158820437071	0.158820437071	0.158820437071	0.158820437071	0.158820437071	0.158820437071	0.158820437071
Kmeans_08	0.175422579514	0.175422579514	0.175422579514	0.175422579514	0.175422579514	0.175422579514	0.175422579514	0	0.175422579514	0.175422579514	0.175422579514	0.175422579514	0.175422579514	0.175422579514	0.175422579514	0.175422579514	0.175422579514	0.175422579514	0.175422579514	0.175422579514	0.175422579514	0.175422579514	0.175422579514	0.175422579514	0.175422579514
Kmeans_09	0.315523246544	0.315523246544	0.315523246544	0.315523246544	0.315523246544	0.315523246544	0.315523246544	0.315523246544	0	0.315523246544	0.315523246544	0.315523246544	0.315523246544	0.315523246544	0.315523246544	0.315523246544	0.315523246544	0.315523246544	0.315523246544	0.315523246544	0.315523246544	0.315523246544	0.315523246544	0.315523246544	0.315523246544
Kmeans_10	0.254117037575	0.254117037575	0.254117037575	0.254117037575	0.254117037575	0.254117037575	0.254117037575	0.254117037575	0.254117037575	0	0.254117037575	0.254117037575	0.254117037575	0.254117037575	0.254117037575	0.254117037575	0.254117037575	0.254117037575	0.254117037575	0.254117037575	0.254117037575	0.254117037575	0.254117037575	0.254117037575	0.254117037575
Kmeans_11	0.128731779167	0.128731779167	0.128731779167	0.128731779167	0.128731779167	0.128731779167	0.128731779167	0.128731779167	0.128731779167	0.128731779167	0	0.128731779167	0.128731779167	0.128731779167	0.128731779167	0.128731779167	0.128731779167	0.128731779167	0.128731779167	0.128731779167	0.128731779167	0.128731779167	0.128731779167	0.128731779167	0.128731779167
Kmeans_12	0.27878514384	0.27878514384	0.27878514384	0.27878514384	0.27878514384	0.27878514384	0.27878514384	0.27878514384	0.27878514384	0.27878514384	0.27878514384	0	0.27878514384	0.27878514384	0.27878514384	0.27878514384	0.27878514384	0.27878514384	0.27878514384	0.27878514384	0.27878514384	0.27878514384	0.27878514384	0.27878514384	0.27878514384
Kmeans_13	0.272990365157	0.272990365157	0.272990365157	0.272990365157	0.272990365157	0.272990365157	0.272990365157	0.272990365157	0.272990365157	0.272990365157	0.272990365157	0.272990365157	0	0.272990365157	0.272990365157	0.272990365157	0.272990365157	0.272990365157	0.272990365157	0.272990365157	0.272990365157	0.272990365157	0.272990365157	0.272990365157	0.272990365157
Kmeans_14	0.34987573867	0.34987573867	0.34987573867	0.34987573867	0.34987573867	0.34987573867	0.34987573867	0.34987573867	0.34987573867	0.34987573867	0.34987573867	0.34987573867	0.34987573867	0	0.34987573867	0.34987573867	0.34987573867	0.34987573867	0.34987573867	0.34987573867	0.34987573867	0.34987573867	0.34987573867	0.34987573867	0.34987573867
Kmeans_15	0.224214516623	0.224214516623	0.224214516623	0.224214516623	0.224214516623	0.224214516623	0.224214516623	0.224214516623	0.224214516623	0.224214516623	0.224214516623	0.224214516623	0.224214516623	0.224214516623	0	0.224214516623	0.224214516623	0.224214516623	0.224214516623	0.224214516623	0.224214516623	0.224214516623	0.224214516623	0.224214516623	0.224214516623
Kmeans_16	0.331269711256	0.331269711256	0.331269711256	0.331269711256	0.331269711256	0.331269711256	0.331269711256	0.331269711256	0.331269711256	0.331269711256	0.331269711256	0.331269711256	0.331269711256	0.331269711256	0.331269711256	0	0.331269711256	0.331269711256	0.331269711256	0.331269711256	0.331269711256	0.331269711256	0.331269711256	0.331269711256	0.331269711256
Kmeans_17	0.49826515291	0.49826515291	0.49826515291	0.49826515291	0.49826515291	0.49826515291	0.49826515291	0.49826515291	0.49826515291	0.49826515291	0.49826515291	0.49826515291	0.49826515291	0.49826515291	0.49826515291	0.49826515291	0	0.49826515291	0.49826515291	0.49826515291	0.49826515291	0.49826515291	0.49826515291	0.49826515291	0.49826515291
Kmeans_18	0.463340940527	0.463340940527	0.463340940527	0.463340940527	0.463340940527	0.463340940527	0.463340940527	0.463340940527	0.463340940527	0.463340940527	0.463340940527	0.463340940527	0.463340940527	0.463340940527	0.463340940527	0.463340940527	0.463340940527	0	0.463340940527	0.463340940527	0.463340940527	0.463340940527	0.463340940527	0.463340940527	0.463340940527
Kmeans_19	0.24512608587	0.24512608587	0.24512608587	0.24512608587	0.24512608587	0.24512608587	0.24512608587	0.24512608587	0.24512608587	0.24512608587	0.24512608587	0.24512608587	0.24512608587	0.24512608587	0.24512608587	0.24512608587	0.24512608587	0.24512608587	0	0.24512608587	0.24512608587	0.24512608587	0.24512608587	0.24512608587	0.24512608587
Kmeans_20	0.289399776273	0.289399776273	0.289399776273	0.289399776273	0.289399776273	0.289399776273	0.289399776273	0.289399776273	0.289399776273	0.289399776273	0.289399776273	0.289399776273	0.289399776273	0.289399776273	0.289399776273	0.289399776273	0.289399776273	0.289399776273	0.289399776273	0	0.289399776273	0.289399776273	0.289399776273	0.289399776273	0.289399776273
Kmeans_21	0.595310029518	0.595310029518	0.595310029518	0.595310029518	0.595310029518	0.595310029518	0.595310029518	0.595310029518	0.595310029518	0.595310029518	0.595310029518	0.595310029518	0.595310029518	0.595310029518	0.595310029518	0.595310029518	0.595310029518	0.595310029518	0.595310029518	0.595310029518	0	0.595310029518	0.595310029518	0.595310029518	0.595310029518
Kmeans_22	0.242423837471	0.242423837471	0.242423837471	0.242423837471	0.242423837471	0.242423837471	0.242423837471	0.242423837471	0.242423837471	0.242423837471	0.242423837471	0.242423837471	0.242423837471	0.242423837471	0.242423837471	0.242423837471	0.242423837471	0.242423837471	0.242423837471	0.242423837471	0.242423837471	0	0.242423837471	0.242423837471	0.242423837471
Kmeans_23	0.180945636063	0.180945636063	0.180945636063	0.180945636063	0.180945636063	0.180945636063	0.180945636063	0.180945636063	0.180945636063	0.180945636063	0.180945636063	0.180945636063	0.180945636063	0.180945636063	0.180945636063	0.180945636063	0.180945636063	0.180945636063	0.180945636063	0.180945636063	0.180945636063	0.180945636063	0	0.180945636063	0.180945636063
Kmeans_24	0.417475229821	0.417475229821	0.417475229821	0.417475229821	0.417475229821	0.417475229821	0.417475229821	0.417475229821	0.417475229821	0.417475229821	0.417475229821	0.417475229821	0.417475229821	0.417475229821	0.417475229821	0.417475229821	0.417475229821	0.417475229821	0.417475229821	0.417475229821	0.417475229821	0.417475229821	0.417475229821	0	0.417475229821
Kmeans_25	0.188777315947	0.188777315947	0.188777315947	0.188777315947	0.188777315947	0.188777315947	0.188777315947	0.188777315947	0.188777315947	0.188777315947	0.188777315947	0.188777315947	0.188777315947	0.188777315947	0.188777315947	0.188777315947	0.188777315947	0.188777315947	0.188777315947	0.188777315947	0.188777315947	0.188777315947	0.188777315947	0.188777315947	0
