## Supplementary Data (Data S1 - S19) for "Climate and land-use shape the spread of zoonotic yellow fever virus": K_P36_1_averageAnnualEVI_2015_2018_MEAN_destination.csv

	Kmeans_01	Kmeans_02	Kmeans_03	Kmeans_04	Kmeans_05	Kmeans_06	Kmeans_07	Kmeans_08	Kmeans_09	Kmeans_10	Kmeans_11	Kmeans_12	Kmeans_13	Kmeans_14	Kmeans_15	Kmeans_16	Kmeans_17	Kmeans_18	Kmeans_19	Kmeans_20	Kmeans_21	Kmeans_22	Kmeans_23	Kmeans_24	Kmeans_25
Kmeans_01	0	0.455742516965	0.429430464446	0.414899532225	0.332104470491	0.479346424501	0.384286429643	0.404504912923	0.386965465685	0.437549438881	0.464521805315	0.458434944232	0.43593584278	0.514825398065	0.365476835946	0.538489345112	0.374415929811	0.448590169976	0.461532853713	0.353271630201	0.430256610026	0.46304982367	0.430457962546	0.336795623755	0.469531974064
Kmeans_02	0.443959007658	0	0.429430464446	0.414899532225	0.332104470491	0.479346424501	0.384286429643	0.404504912923	0.386965465685	0.437549438881	0.464521805315	0.458434944232	0.43593584278	0.514825398065	0.365476835946	0.538489345112	0.374415929811	0.448590169976	0.461532853713	0.353271630201	0.430256610026	0.46304982367	0.430457962546	0.336795623755	0.469531974064
Kmeans_03	0.443959007658	0.455742516965	0	0.414899532225	0.332104470491	0.479346424501	0.384286429643	0.404504912923	0.386965465685	0.437549438881	0.464521805315	0.458434944232	0.43593584278	0.514825398065	0.365476835946	0.538489345112	0.374415929811	0.448590169976	0.461532853713	0.353271630201	0.430256610026	0.46304982367	0.430457962546	0.336795623755	0.469531974064
Kmeans_04	0.443959007658	0.455742516965	0.429430464446	0	0.332104470491	0.479346424501	0.384286429643	0.404504912923	0.386965465685	0.437549438881	0.464521805315	0.458434944232	0.43593584278	0.514825398065	0.365476835946	0.538489345112	0.374415929811	0.448590169976	0.461532853713	0.353271630201	0.430256610026	0.46304982367	0.430457962546	0.336795623755	0.469531974064
Kmeans_05	0.443959007658	0.455742516965	0.429430464446	0.414899532225	0	0.479346424501	0.384286429643	0.404504912923	0.386965465685	0.437549438881	0.464521805315	0.458434944232	0.43593584278	0.514825398065	0.365476835946	0.538489345112	0.374415929811	0.448590169976	0.461532853713	0.353271630201	0.430256610026	0.46304982367	0.430457962546	0.336795623755	0.469531974064
Kmeans_06	0.443959007658	0.455742516965	0.429430464446	0.414899532225	0.332104470491	0	0.384286429643	0.404504912923	0.386965465685	0.437549438881	0.464521805315	0.458434944232	0.43593584278	0.514825398065	0.365476835946	0.538489345112	0.374415929811	0.448590169976	0.461532853713	0.353271630201	0.430256610026	0.46304982367	0.430457962546	0.336795623755	0.469531974064
Kmeans_07	0.443959007658	0.455742516965	0.429430464446	0.414899532225	0.332104470491	0.479346424501	0	0.404504912923	0.386965465685	0.437549438881	0.464521805315	0.458434944232	0.43593584278	0.514825398065	0.365476835946	0.538489345112	0.374415929811	0.448590169976	0.461532853713	0.353271630201	0.430256610026	0.46304982367	0.430457962546	0.336795623755	0.469531974064
Kmeans_08	0.443959007658	0.455742516965	0.429430464446	0.414899532225	0.332104470491	0.479346424501	0.384286429643	0	0.386965465685	0.437549438881	0.464521805315	0.458434944232	0.43593584278	0.514825398065	0.365476835946	0.538489345112	0.374415929811	0.448590169976	0.461532853713	0.353271630201	0.430256610026	0.46304982367	0.430457962546	0.336795623755	0.469531974064
Kmeans_09	0.443959007658	0.455742516965	0.429430464446	0.414899532225	0.332104470491	0.479346424501	0.384286429643	0.404504912923	0	0.437549438881	0.464521805315	0.458434944232	0.43593584278	0.514825398065	0.365476835946	0.538489345112	0.374415929811	0.448590169976	0.461532853713	0.353271630201	0.430256610026	0.46304982367	0.430457962546	0.336795623755	0.469531974064
Kmeans_10	0.443959007658	0.455742516965	0.429430464446	0.414899532225	0.332104470491	0.479346424501	0.384286429643	0.404504912923	0.386965465685	0	0.464521805315	0.458434944232	0.43593584278	0.514825398065	0.365476835946	0.538489345112	0.374415929811	0.448590169976	0.461532853713	0.353271630201	0.430256610026	0.46304982367	0.430457962546	0.336795623755	0.469531974064
Kmeans_11	0.443959007658	0.455742516965	0.429430464446	0.414899532225	0.332104470491	0.479346424501	0.384286429643	0.404504912923	0.386965465685	0.437549438881	0	0.458434944232	0.43593584278	0.514825398065	0.365476835946	0.538489345112	0.374415929811	0.448590169976	0.461532853713	0.353271630201	0.430256610026	0.46304982367	0.430457962546	0.336795623755	0.469531974064
Kmeans_12	0.443959007658	0.455742516965	0.429430464446	0.414899532225	0.332104470491	0.479346424501	0.384286429643	0.404504912923	0.386965465685	0.437549438881	0.464521805315	0	0.43593584278	0.514825398065	0.365476835946	0.538489345112	0.374415929811	0.448590169976	0.461532853713	0.353271630201	0.430256610026	0.46304982367	0.430457962546	0.336795623755	0.469531974064
Kmeans_13	0.443959007658	0.455742516965	0.429430464446	0.414899532225	0.332104470491	0.479346424501	0.384286429643	0.404504912923	0.386965465685	0.437549438881	0.464521805315	0.458434944232	0	0.514825398065	0.365476835946	0.538489345112	0.374415929811	0.448590169976	0.461532853713	0.353271630201	0.430256610026	0.46304982367	0.430457962546	0.336795623755	0.469531974064
Kmeans_14	0.443959007658	0.455742516965	0.429430464446	0.414899532225	0.332104470491	0.479346424501	0.384286429643	0.404504912923	0.386965465685	0.437549438881	0.464521805315	0.458434944232	0.43593584278	0	0.365476835946	0.538489345112	0.374415929811	0.448590169976	0.461532853713	0.353271630201	0.430256610026	0.46304982367	0.430457962546	0.336795623755	0.469531974064
Kmeans_15	0.443959007658	0.455742516965	0.429430464446	0.414899532225	0.332104470491	0.479346424501	0.384286429643	0.404504912923	0.386965465685	0.437549438881	0.464521805315	0.458434944232	0.43593584278	0.514825398065	0	0.538489345112	0.374415929811	0.448590169976	0.461532853713	0.353271630201	0.430256610026	0.46304982367	0.430457962546	0.336795623755	0.469531974064
Kmeans_16	0.443959007658	0.455742516965	0.429430464446	0.414899532225	0.332104470491	0.479346424501	0.384286429643	0.404504912923	0.386965465685	0.437549438881	0.464521805315	0.458434944232	0.43593584278	0.514825398065	0.365476835946	0	0.374415929811	0.448590169976	0.461532853713	0.353271630201	0.430256610026	0.46304982367	0.430457962546	0.336795623755	0.469531974064
Kmeans_17	0.443959007658	0.455742516965	0.429430464446	0.414899532225	0.332104470491	0.479346424501	0.384286429643	0.404504912923	0.386965465685	0.437549438881	0.464521805315	0.458434944232	0.43593584278	0.514825398065	0.365476835946	0.538489345112	0	0.448590169976	0.461532853713	0.353271630201	0.430256610026	0.46304982367	0.430457962546	0.336795623755	0.469531974064
Kmeans_18	0.443959007658	0.455742516965	0.429430464446	0.414899532225	0.332104470491	0.479346424501	0.384286429643	0.404504912923	0.386965465685	0.437549438881	0.464521805315	0.458434944232	0.43593584278	0.514825398065	0.365476835946	0.538489345112	0.374415929811	0	0.461532853713	0.353271630201	0.430256610026	0.46304982367	0.430457962546	0.336795623755	0.469531974064
Kmeans_19	0.443959007658	0.455742516965	0.429430464446	0.414899532225	0.332104470491	0.479346424501	0.384286429643	0.404504912923	0.386965465685	0.437549438881	0.464521805315	0.458434944232	0.43593584278	0.514825398065	0.365476835946	0.538489345112	0.374415929811	0.448590169976	0	0.353271630201	0.430256610026	0.46304982367	0.430457962546	0.336795623755	0.469531974064
Kmeans_20	0.443959007658	0.455742516965	0.429430464446	0.414899532225	0.332104470491	0.479346424501	0.384286429643	0.404504912923	0.386965465685	0.437549438881	0.464521805315	0.458434944232	0.43593584278	0.514825398065	0.365476835946	0.538489345112	0.374415929811	0.448590169976	0.461532853713	0	0.430256610026	0.46304982367	0.430457962546	0.336795623755	0.469531974064
Kmeans_21	0.443959007658	0.455742516965	0.429430464446	0.414899532225	0.332104470491	0.479346424501	0.384286429643	0.404504912923	0.386965465685	0.437549438881	0.464521805315	0.458434944232	0.43593584278	0.514825398065	0.365476835946	0.538489345112	0.374415929811	0.448590169976	0.461532853713	0.353271630201	0	0.46304982367	0.430457962546	0.336795623755	0.469531974064
Kmeans_22	0.443959007658	0.455742516965	0.429430464446	0.414899532225	0.332104470491	0.479346424501	0.384286429643	0.404504912923	0.386965465685	0.437549438881	0.464521805315	0.458434944232	0.43593584278	0.514825398065	0.365476835946	0.538489345112	0.374415929811	0.448590169976	0.461532853713	0.353271630201	0.430256610026	0	0.430457962546	0.336795623755	0.469531974064
Kmeans_23	0.443959007658	0.455742516965	0.429430464446	0.414899532225	0.332104470491	0.479346424501	0.384286429643	0.404504912923	0.386965465685	0.437549438881	0.464521805315	0.458434944232	0.43593584278	0.514825398065	0.365476835946	0.538489345112	0.374415929811	0.448590169976	0.461532853713	0.353271630201	0.430256610026	0.46304982367	0	0.336795623755	0.469531974064
Kmeans_24	0.443959007658	0.455742516965	0.429430464446	0.414899532225	0.332104470491	0.479346424501	0.384286429643	0.404504912923	0.386965465685	0.437549438881	0.464521805315	0.458434944232	0.43593584278	0.514825398065	0.365476835946	0.538489345112	0.374415929811	0.448590169976	0.461532853713	0.353271630201	0.430256610026	0.46304982367	0.430457962546	0	0.469531974064
Kmeans_25	0.443959007658	0.455742516965	0.429430464446	0.414899532225	0.332104470491	0.479346424501	0.384286429643	0.404504912923	0.386965465685	0.437549438881	0.464521805315	0.458434944232	0.43593584278	0.514825398065	0.365476835946	0.538489345112	0.374415929811	0.448590169976	0.461532853713	0.353271630201	0.430256610026	0.46304982367	0.430457962546	0.336795623755	0
