## Supplementary Data (Data S1 - S19) for "Climate and land-use shape the spread of zoonotic yellow fever virus": K_P37_popdens_2016_MEAN_destination.csv

	Kmeans_01	Kmeans_02	Kmeans_03	Kmeans_04	Kmeans_05	Kmeans_06	Kmeans_07	Kmeans_08	Kmeans_09	Kmeans_10	Kmeans_11	Kmeans_12	Kmeans_13	Kmeans_14	Kmeans_15	Kmeans_16	Kmeans_17	Kmeans_18	Kmeans_19	Kmeans_20	Kmeans_21	Kmeans_22	Kmeans_23	Kmeans_24	Kmeans_25
Kmeans_01	0	0.000320105020131	3.8262600095e-05	5.9864925312e-05	0.00527015695956	8.0205987897e-05	0.000951206805909	0.000349766782785	3.6333498126e-05	0.000352910159954	0.000461711808257	3.1087822541e-05	6.4187876107e-05	5.1595730108e-05	0.000288877365847	4.5368009144e-05	0.000414881076152	4.1652575093e-05	0.000163725042615	9.717918998e-06	2.3377671603e-05	0.000115297704989	0.000980817321623	4.662073588e-06	0.000289941160463
Kmeans_02	0.000154861166202	0	3.8262600095e-05	5.9864925312e-05	0.00527015695956	8.0205987897e-05	0.000951206805909	0.000349766782785	3.6333498126e-05	0.000352910159954	0.000461711808257	3.1087822541e-05	6.4187876107e-05	5.1595730108e-05	0.000288877365847	4.5368009144e-05	0.000414881076152	4.1652575093e-05	0.000163725042615	9.717918998e-06	2.3377671603e-05	0.000115297704989	0.000980817321623	4.662073588e-06	0.000289941160463
Kmeans_03	0.000154861166202	0.000320105020131	0	5.9864925312e-05	0.00527015695956	8.0205987897e-05	0.000951206805909	0.000349766782785	3.6333498126e-05	0.000352910159954	0.000461711808257	3.1087822541e-05	6.4187876107e-05	5.1595730108e-05	0.000288877365847	4.5368009144e-05	0.000414881076152	4.1652575093e-05	0.000163725042615	9.717918998e-06	2.3377671603e-05	0.000115297704989	0.000980817321623	4.662073588e-06	0.000289941160463
Kmeans_04	0.000154861166202	0.000320105020131	3.8262600095e-05	0	0.00527015695956	8.0205987897e-05	0.000951206805909	0.000349766782785	3.6333498126e-05	0.000352910159954	0.000461711808257	3.1087822541e-05	6.4187876107e-05	5.1595730108e-05	0.000288877365847	4.5368009144e-05	0.000414881076152	4.1652575093e-05	0.000163725042615	9.717918998e-06	2.3377671603e-05	0.000115297704989	0.000980817321623	4.662073588e-06	0.000289941160463
Kmeans_05	0.000154861166202	0.000320105020131	3.8262600095e-05	5.9864925312e-05	0	8.0205987897e-05	0.000951206805909	0.000349766782785	3.6333498126e-05	0.000352910159954	0.000461711808257	3.1087822541e-05	6.4187876107e-05	5.1595730108e-05	0.000288877365847	4.5368009144e-05	0.000414881076152	4.1652575093e-05	0.000163725042615	9.717918998e-06	2.3377671603e-05	0.000115297704989	0.000980817321623	4.662073588e-06	0.000289941160463
Kmeans_06	0.000154861166202	0.000320105020131	3.8262600095e-05	5.9864925312e-05	0.00527015695956	0	0.000951206805909	0.000349766782785	3.6333498126e-05	0.000352910159954	0.000461711808257	3.1087822541e-05	6.4187876107e-05	5.1595730108e-05	0.000288877365847	4.5368009144e-05	0.000414881076152	4.1652575093e-05	0.000163725042615	9.717918998e-06	2.3377671603e-05	0.000115297704989	0.000980817321623	4.662073588e-06	0.000289941160463
Kmeans_07	0.000154861166202	0.000320105020131	3.8262600095e-05	5.9864925312e-05	0.00527015695956	8.0205987897e-05	0	0.000349766782785	3.6333498126e-05	0.000352910159954	0.000461711808257	3.1087822541e-05	6.4187876107e-05	5.1595730108e-05	0.000288877365847	4.5368009144e-05	0.000414881076152	4.1652575093e-05	0.000163725042615	9.717918998e-06	2.3377671603e-05	0.000115297704989	0.000980817321623	4.662073588e-06	0.000289941160463
Kmeans_08	0.000154861166202	0.000320105020131	3.8262600095e-05	5.9864925312e-05	0.00527015695956	8.0205987897e-05	0.000951206805909	0	3.6333498126e-05	0.000352910159954	0.000461711808257	3.1087822541e-05	6.4187876107e-05	5.1595730108e-05	0.000288877365847	4.5368009144e-05	0.000414881076152	4.1652575093e-05	0.000163725042615	9.717918998e-06	2.3377671603e-05	0.000115297704989	0.000980817321623	4.662073588e-06	0.000289941160463
Kmeans_09	0.000154861166202	0.000320105020131	3.8262600095e-05	5.9864925312e-05	0.00527015695956	8.0205987897e-05	0.000951206805909	0.000349766782785	0	0.000352910159954	0.000461711808257	3.1087822541e-05	6.4187876107e-05	5.1595730108e-05	0.000288877365847	4.5368009144e-05	0.000414881076152	4.1652575093e-05	0.000163725042615	9.717918998e-06	2.3377671603e-05	0.000115297704989	0.000980817321623	4.662073588e-06	0.000289941160463
Kmeans_10	0.000154861166202	0.000320105020131	3.8262600095e-05	5.9864925312e-05	0.00527015695956	8.0205987897e-05	0.000951206805909	0.000349766782785	3.6333498126e-05	0	0.000461711808257	3.1087822541e-05	6.4187876107e-05	5.1595730108e-05	0.000288877365847	4.5368009144e-05	0.000414881076152	4.1652575093e-05	0.000163725042615	9.717918998e-06	2.3377671603e-05	0.000115297704989	0.000980817321623	4.662073588e-06	0.000289941160463
Kmeans_11	0.000154861166202	0.000320105020131	3.8262600095e-05	5.9864925312e-05	0.00527015695956	8.0205987897e-05	0.000951206805909	0.000349766782785	3.6333498126e-05	0.000352910159954	0	3.1087822541e-05	6.4187876107e-05	5.1595730108e-05	0.000288877365847	4.5368009144e-05	0.000414881076152	4.1652575093e-05	0.000163725042615	9.717918998e-06	2.3377671603e-05	0.000115297704989	0.000980817321623	4.662073588e-06	0.000289941160463
Kmeans_12	0.000154861166202	0.000320105020131	3.8262600095e-05	5.9864925312e-05	0.00527015695956	8.0205987897e-05	0.000951206805909	0.000349766782785	3.6333498126e-05	0.000352910159954	0.000461711808257	0	6.4187876107e-05	5.1595730108e-05	0.000288877365847	4.5368009144e-05	0.000414881076152	4.1652575093e-05	0.000163725042615	9.717918998e-06	2.3377671603e-05	0.000115297704989	0.000980817321623	4.662073588e-06	0.000289941160463
Kmeans_13	0.000154861166202	0.000320105020131	3.8262600095e-05	5.9864925312e-05	0.00527015695956	8.0205987897e-05	0.000951206805909	0.000349766782785	3.6333498126e-05	0.000352910159954	0.000461711808257	3.1087822541e-05	0	5.1595730108e-05	0.000288877365847	4.5368009144e-05	0.000414881076152	4.1652575093e-05	0.000163725042615	9.717918998e-06	2.3377671603e-05	0.000115297704989	0.000980817321623	4.662073588e-06	0.000289941160463
Kmeans_14	0.000154861166202	0.000320105020131	3.8262600095e-05	5.9864925312e-05	0.00527015695956	8.0205987897e-05	0.000951206805909	0.000349766782785	3.6333498126e-05	0.000352910159954	0.000461711808257	3.1087822541e-05	6.4187876107e-05	0	0.000288877365847	4.5368009144e-05	0.000414881076152	4.1652575093e-05	0.000163725042615	9.717918998e-06	2.3377671603e-05	0.000115297704989	0.000980817321623	4.662073588e-06	0.000289941160463
Kmeans_15	0.000154861166202	0.000320105020131	3.8262600095e-05	5.9864925312e-05	0.00527015695956	8.0205987897e-05	0.000951206805909	0.000349766782785	3.6333498126e-05	0.000352910159954	0.000461711808257	3.1087822541e-05	6.4187876107e-05	5.1595730108e-05	0	4.5368009144e-05	0.000414881076152	4.1652575093e-05	0.000163725042615	9.717918998e-06	2.3377671603e-05	0.000115297704989	0.000980817321623	4.662073588e-06	0.000289941160463
Kmeans_16	0.000154861166202	0.000320105020131	3.8262600095e-05	5.9864925312e-05	0.00527015695956	8.0205987897e-05	0.000951206805909	0.000349766782785	3.6333498126e-05	0.000352910159954	0.000461711808257	3.1087822541e-05	6.4187876107e-05	5.1595730108e-05	0.000288877365847	0	0.000414881076152	4.1652575093e-05	0.000163725042615	9.717918998e-06	2.3377671603e-05	0.000115297704989	0.000980817321623	4.662073588e-06	0.000289941160463
Kmeans_17	0.000154861166202	0.000320105020131	3.8262600095e-05	5.9864925312e-05	0.00527015695956	8.0205987897e-05	0.000951206805909	0.000349766782785	3.6333498126e-05	0.000352910159954	0.000461711808257	3.1087822541e-05	6.4187876107e-05	5.1595730108e-05	0.000288877365847	4.5368009144e-05	0	4.1652575093e-05	0.000163725042615	9.717918998e-06	2.3377671603e-05	0.000115297704989	0.000980817321623	4.662073588e-06	0.000289941160463
Kmeans_18	0.000154861166202	0.000320105020131	3.8262600095e-05	5.9864925312e-05	0.00527015695956	8.0205987897e-05	0.000951206805909	0.000349766782785	3.6333498126e-05	0.000352910159954	0.000461711808257	3.1087822541e-05	6.4187876107e-05	5.1595730108e-05	0.000288877365847	4.5368009144e-05	0.000414881076152	0	0.000163725042615	9.717918998e-06	2.3377671603e-05	0.000115297704989	0.000980817321623	4.662073588e-06	0.000289941160463
Kmeans_19	0.000154861166202	0.000320105020131	3.8262600095e-05	5.9864925312e-05	0.00527015695956	8.0205987897e-05	0.000951206805909	0.000349766782785	3.6333498126e-05	0.000352910159954	0.000461711808257	3.1087822541e-05	6.4187876107e-05	5.1595730108e-05	0.000288877365847	4.5368009144e-05	0.000414881076152	4.1652575093e-05	0	9.717918998e-06	2.3377671603e-05	0.000115297704989	0.000980817321623	4.662073588e-06	0.000289941160463
Kmeans_20	0.000154861166202	0.000320105020131	3.8262600095e-05	5.9864925312e-05	0.00527015695956	8.0205987897e-05	0.000951206805909	0.000349766782785	3.6333498126e-05	0.000352910159954	0.000461711808257	3.1087822541e-05	6.4187876107e-05	5.1595730108e-05	0.000288877365847	4.5368009144e-05	0.000414881076152	4.1652575093e-05	0.000163725042615	0	2.3377671603e-05	0.000115297704989	0.000980817321623	4.662073588e-06	0.000289941160463
Kmeans_21	0.000154861166202	0.000320105020131	3.8262600095e-05	5.9864925312e-05	0.00527015695956	8.0205987897e-05	0.000951206805909	0.000349766782785	3.6333498126e-05	0.000352910159954	0.000461711808257	3.1087822541e-05	6.4187876107e-05	5.1595730108e-05	0.000288877365847	4.5368009144e-05	0.000414881076152	4.1652575093e-05	0.000163725042615	9.717918998e-06	0	0.000115297704989	0.000980817321623	4.662073588e-06	0.000289941160463
Kmeans_22	0.000154861166202	0.000320105020131	3.8262600095e-05	5.9864925312e-05	0.00527015695956	8.0205987897e-05	0.000951206805909	0.000349766782785	3.6333498126e-05	0.000352910159954	0.000461711808257	3.1087822541e-05	6.4187876107e-05	5.1595730108e-05	0.000288877365847	4.5368009144e-05	0.000414881076152	4.1652575093e-05	0.000163725042615	9.717918998e-06	2.3377671603e-05	0	0.000980817321623	4.662073588e-06	0.000289941160463
Kmeans_23	0.000154861166202	0.000320105020131	3.8262600095e-05	5.9864925312e-05	0.00527015695956	8.0205987897e-05	0.000951206805909	0.000349766782785	3.6333498126e-05	0.000352910159954	0.000461711808257	3.1087822541e-05	6.4187876107e-05	5.1595730108e-05	0.000288877365847	4.5368009144e-05	0.000414881076152	4.1652575093e-05	0.000163725042615	9.717918998e-06	2.3377671603e-05	0.000115297704989	0	4.662073588e-06	0.000289941160463
Kmeans_24	0.000154861166202	0.000320105020131	3.8262600095e-05	5.9864925312e-05	0.00527015695956	8.0205987897e-05	0.000951206805909	0.000349766782785	3.6333498126e-05	0.000352910159954	0.000461711808257	3.1087822541e-05	6.4187876107e-05	5.1595730108e-05	0.000288877365847	4.5368009144e-05	0.000414881076152	4.1652575093e-05	0.000163725042615	9.717918998e-06	2.3377671603e-05	0.000115297704989	0.000980817321623	0	0.000289941160463
Kmeans_25	0.000154861166202	0.000320105020131	3.8262600095e-05	5.9864925312e-05	0.00527015695956	8.0205987897e-05	0.000951206805909	0.000349766782785	3.6333498126e-05	0.000352910159954	0.000461711808257	3.1087822541e-05	6.4187876107e-05	5.1595730108e-05	0.000288877365847	4.5368009144e-05	0.000414881076152	4.1652575093e-05	0.000163725042615	9.717918998e-06	2.3377671603e-05	0.000115297704989	0.000980817321623	4.662073588e-06	0
