## Supplementary Data (Data S1 - S19) for "Climate and land-use shape the spread of zoonotic yellow fever virus": K_P37_popdens_2016_MEAN_origin.csv

	Kmeans_01	Kmeans_02	Kmeans_03	Kmeans_04	Kmeans_05	Kmeans_06	Kmeans_07	Kmeans_08	Kmeans_09	Kmeans_10	Kmeans_11	Kmeans_12	Kmeans_13	Kmeans_14	Kmeans_15	Kmeans_16	Kmeans_17	Kmeans_18	Kmeans_19	Kmeans_20	Kmeans_21	Kmeans_22	Kmeans_23	Kmeans_24	Kmeans_25
Kmeans_01	0	0.000154861166202	0.000154861166202	0.000154861166202	0.000154861166202	0.000154861166202	0.000154861166202	0.000154861166202	0.000154861166202	0.000154861166202	0.000154861166202	0.000154861166202	0.000154861166202	0.000154861166202	0.000154861166202	0.000154861166202	0.000154861166202	0.000154861166202	0.000154861166202	0.000154861166202	0.000154861166202	0.000154861166202	0.000154861166202	0.000154861166202	0.000154861166202
Kmeans_02	0.000320105020131	0	0.000320105020131	0.000320105020131	0.000320105020131	0.000320105020131	0.000320105020131	0.000320105020131	0.000320105020131	0.000320105020131	0.000320105020131	0.000320105020131	0.000320105020131	0.000320105020131	0.000320105020131	0.000320105020131	0.000320105020131	0.000320105020131	0.000320105020131	0.000320105020131	0.000320105020131	0.000320105020131	0.000320105020131	0.000320105020131	0.000320105020131
Kmeans_03	3.8262600095e-05	3.8262600095e-05	0	3.8262600095e-05	3.8262600095e-05	3.8262600095e-05	3.8262600095e-05	3.8262600095e-05	3.8262600095e-05	3.8262600095e-05	3.8262600095e-05	3.8262600095e-05	3.8262600095e-05	3.8262600095e-05	3.8262600095e-05	3.8262600095e-05	3.8262600095e-05	3.8262600095e-05	3.8262600095e-05	3.8262600095e-05	3.8262600095e-05	3.8262600095e-05	3.8262600095e-05	3.8262600095e-05	3.8262600095e-05
Kmeans_04	5.9864925312e-05	5.9864925312e-05	5.9864925312e-05	0	5.9864925312e-05	5.9864925312e-05	5.9864925312e-05	5.9864925312e-05	5.9864925312e-05	5.9864925312e-05	5.9864925312e-05	5.9864925312e-05	5.9864925312e-05	5.9864925312e-05	5.9864925312e-05	5.9864925312e-05	5.9864925312e-05	5.9864925312e-05	5.9864925312e-05	5.9864925312e-05	5.9864925312e-05	5.9864925312e-05	5.9864925312e-05	5.9864925312e-05	5.9864925312e-05
Kmeans_05	0.00527015695956	0.00527015695956	0.00527015695956	0.00527015695956	0	0.00527015695956	0.00527015695956	0.00527015695956	0.00527015695956	0.00527015695956	0.00527015695956	0.00527015695956	0.00527015695956	0.00527015695956	0.00527015695956	0.00527015695956	0.00527015695956	0.00527015695956	0.00527015695956	0.00527015695956	0.00527015695956	0.00527015695956	0.00527015695956	0.00527015695956	0.00527015695956
Kmeans_06	8.0205987897e-05	8.0205987897e-05	8.0205987897e-05	8.0205987897e-05	8.0205987897e-05	0	8.0205987897e-05	8.0205987897e-05	8.0205987897e-05	8.0205987897e-05	8.0205987897e-05	8.0205987897e-05	8.0205987897e-05	8.0205987897e-05	8.0205987897e-05	8.0205987897e-05	8.0205987897e-05	8.0205987897e-05	8.0205987897e-05	8.0205987897e-05	8.0205987897e-05	8.0205987897e-05	8.0205987897e-05	8.0205987897e-05	8.0205987897e-05
Kmeans_07	0.000951206805909	0.000951206805909	0.000951206805909	0.000951206805909	0.000951206805909	0.000951206805909	0	0.000951206805909	0.000951206805909	0.000951206805909	0.000951206805909	0.000951206805909	0.000951206805909	0.000951206805909	0.000951206805909	0.000951206805909	0.000951206805909	0.000951206805909	0.000951206805909	0.000951206805909	0.000951206805909	0.000951206805909	0.000951206805909	0.000951206805909	0.000951206805909
Kmeans_08	0.000349766782785	0.000349766782785	0.000349766782785	0.000349766782785	0.000349766782785	0.000349766782785	0.000349766782785	0	0.000349766782785	0.000349766782785	0.000349766782785	0.000349766782785	0.000349766782785	0.000349766782785	0.000349766782785	0.000349766782785	0.000349766782785	0.000349766782785	0.000349766782785	0.000349766782785	0.000349766782785	0.000349766782785	0.000349766782785	0.000349766782785	0.000349766782785
Kmeans_09	3.6333498126e-05	3.6333498126e-05	3.6333498126e-05	3.6333498126e-05	3.6333498126e-05	3.6333498126e-05	3.6333498126e-05	3.6333498126e-05	0	3.6333498126e-05	3.6333498126e-05	3.6333498126e-05	3.6333498126e-05	3.6333498126e-05	3.6333498126e-05	3.6333498126e-05	3.6333498126e-05	3.6333498126e-05	3.6333498126e-05	3.6333498126e-05	3.6333498126e-05	3.6333498126e-05	3.6333498126e-05	3.6333498126e-05	3.6333498126e-05
Kmeans_10	0.000352910159954	0.000352910159954	0.000352910159954	0.000352910159954	0.000352910159954	0.000352910159954	0.000352910159954	0.000352910159954	0.000352910159954	0	0.000352910159954	0.000352910159954	0.000352910159954	0.000352910159954	0.000352910159954	0.000352910159954	0.000352910159954	0.000352910159954	0.000352910159954	0.000352910159954	0.000352910159954	0.000352910159954	0.000352910159954	0.000352910159954	0.000352910159954
Kmeans_11	0.000461711808257	0.000461711808257	0.000461711808257	0.000461711808257	0.000461711808257	0.000461711808257	0.000461711808257	0.000461711808257	0.000461711808257	0.000461711808257	0	0.000461711808257	0.000461711808257	0.000461711808257	0.000461711808257	0.000461711808257	0.000461711808257	0.000461711808257	0.000461711808257	0.000461711808257	0.000461711808257	0.000461711808257	0.000461711808257	0.000461711808257	0.000461711808257
Kmeans_12	3.1087822541e-05	3.1087822541e-05	3.1087822541e-05	3.1087822541e-05	3.1087822541e-05	3.1087822541e-05	3.1087822541e-05	3.1087822541e-05	3.1087822541e-05	3.1087822541e-05	3.1087822541e-05	0	3.1087822541e-05	3.1087822541e-05	3.1087822541e-05	3.1087822541e-05	3.1087822541e-05	3.1087822541e-05	3.1087822541e-05	3.1087822541e-05	3.1087822541e-05	3.1087822541e-05	3.1087822541e-05	3.1087822541e-05	3.1087822541e-05
Kmeans_13	6.4187876107e-05	6.4187876107e-05	6.4187876107e-05	6.4187876107e-05	6.4187876107e-05	6.4187876107e-05	6.4187876107e-05	6.4187876107e-05	6.4187876107e-05	6.4187876107e-05	6.4187876107e-05	6.4187876107e-05	0	6.4187876107e-05	6.4187876107e-05	6.4187876107e-05	6.4187876107e-05	6.4187876107e-05	6.4187876107e-05	6.4187876107e-05	6.4187876107e-05	6.4187876107e-05	6.4187876107e-05	6.4187876107e-05	6.4187876107e-05
Kmeans_14	5.1595730108e-05	5.1595730108e-05	5.1595730108e-05	5.1595730108e-05	5.1595730108e-05	5.1595730108e-05	5.1595730108e-05	5.1595730108e-05	5.1595730108e-05	5.1595730108e-05	5.1595730108e-05	5.1595730108e-05	5.1595730108e-05	0	5.1595730108e-05	5.1595730108e-05	5.1595730108e-05	5.1595730108e-05	5.1595730108e-05	5.1595730108e-05	5.1595730108e-05	5.1595730108e-05	5.1595730108e-05	5.1595730108e-05	5.1595730108e-05
Kmeans_15	0.000288877365847	0.000288877365847	0.000288877365847	0.000288877365847	0.000288877365847	0.000288877365847	0.000288877365847	0.000288877365847	0.000288877365847	0.000288877365847	0.000288877365847	0.000288877365847	0.000288877365847	0.000288877365847	0	0.000288877365847	0.000288877365847	0.000288877365847	0.000288877365847	0.000288877365847	0.000288877365847	0.000288877365847	0.000288877365847	0.000288877365847	0.000288877365847
Kmeans_16	4.5368009144e-05	4.5368009144e-05	4.5368009144e-05	4.5368009144e-05	4.5368009144e-05	4.5368009144e-05	4.5368009144e-05	4.5368009144e-05	4.5368009144e-05	4.5368009144e-05	4.5368009144e-05	4.5368009144e-05	4.5368009144e-05	4.5368009144e-05	4.5368009144e-05	0	4.5368009144e-05	4.5368009144e-05	4.5368009144e-05	4.5368009144e-05	4.5368009144e-05	4.5368009144e-05	4.5368009144e-05	4.5368009144e-05	4.5368009144e-05
Kmeans_17	0.000414881076152	0.000414881076152	0.000414881076152	0.000414881076152	0.000414881076152	0.000414881076152	0.000414881076152	0.000414881076152	0.000414881076152	0.000414881076152	0.000414881076152	0.000414881076152	0.000414881076152	0.000414881076152	0.000414881076152	0.000414881076152	0	0.000414881076152	0.000414881076152	0.000414881076152	0.000414881076152	0.000414881076152	0.000414881076152	0.000414881076152	0.000414881076152
Kmeans_18	4.1652575093e-05	4.1652575093e-05	4.1652575093e-05	4.1652575093e-05	4.1652575093e-05	4.1652575093e-05	4.1652575093e-05	4.1652575093e-05	4.1652575093e-05	4.1652575093e-05	4.1652575093e-05	4.1652575093e-05	4.1652575093e-05	4.1652575093e-05	4.1652575093e-05	4.1652575093e-05	4.1652575093e-05	0	4.1652575093e-05	4.1652575093e-05	4.1652575093e-05	4.1652575093e-05	4.1652575093e-05	4.1652575093e-05	4.1652575093e-05
Kmeans_19	0.000163725042615	0.000163725042615	0.000163725042615	0.000163725042615	0.000163725042615	0.000163725042615	0.000163725042615	0.000163725042615	0.000163725042615	0.000163725042615	0.000163725042615	0.000163725042615	0.000163725042615	0.000163725042615	0.000163725042615	0.000163725042615	0.000163725042615	0.000163725042615	0	0.000163725042615	0.000163725042615	0.000163725042615	0.000163725042615	0.000163725042615	0.000163725042615
Kmeans_20	9.717918998e-06	9.717918998e-06	9.717918998e-06	9.717918998e-06	9.717918998e-06	9.717918998e-06	9.717918998e-06	9.717918998e-06	9.717918998e-06	9.717918998e-06	9.717918998e-06	9.717918998e-06	9.717918998e-06	9.717918998e-06	9.717918998e-06	9.717918998e-06	9.717918998e-06	9.717918998e-06	9.717918998e-06	0	9.717918998e-06	9.717918998e-06	9.717918998e-06	9.717918998e-06	9.717918998e-06
Kmeans_21	2.3377671603e-05	2.3377671603e-05	2.3377671603e-05	2.3377671603e-05	2.3377671603e-05	2.3377671603e-05	2.3377671603e-05	2.3377671603e-05	2.3377671603e-05	2.3377671603e-05	2.3377671603e-05	2.3377671603e-05	2.3377671603e-05	2.3377671603e-05	2.3377671603e-05	2.3377671603e-05	2.3377671603e-05	2.3377671603e-05	2.3377671603e-05	2.3377671603e-05	0	2.3377671603e-05	2.3377671603e-05	2.3377671603e-05	2.3377671603e-05
Kmeans_22	0.000115297704989	0.000115297704989	0.000115297704989	0.000115297704989	0.000115297704989	0.000115297704989	0.000115297704989	0.000115297704989	0.000115297704989	0.000115297704989	0.000115297704989	0.000115297704989	0.000115297704989	0.000115297704989	0.000115297704989	0.000115297704989	0.000115297704989	0.000115297704989	0.000115297704989	0.000115297704989	0.000115297704989	0	0.000115297704989	0.000115297704989	0.000115297704989
Kmeans_23	0.000980817321623	0.000980817321623	0.000980817321623	0.000980817321623	0.000980817321623	0.000980817321623	0.000980817321623	0.000980817321623	0.000980817321623	0.000980817321623	0.000980817321623	0.000980817321623	0.000980817321623	0.000980817321623	0.000980817321623	0.000980817321623	0.000980817321623	0.000980817321623	0.000980817321623	0.000980817321623	0.000980817321623	0.000980817321623	0	0.000980817321623	0.000980817321623
Kmeans_24	4.662073588e-06	4.662073588e-06	4.662073588e-06	4.662073588e-06	4.662073588e-06	4.662073588e-06	4.662073588e-06	4.662073588e-06	4.662073588e-06	4.662073588e-06	4.662073588e-06	4.662073588e-06	4.662073588e-06	4.662073588e-06	4.662073588e-06	4.662073588e-06	4.662073588e-06	4.662073588e-06	4.662073588e-06	4.662073588e-06	4.662073588e-06	4.662073588e-06	4.662073588e-06	0	4.662073588e-06
Kmeans_25	0.000289941160463	0.000289941160463	0.000289941160463	0.000289941160463	0.000289941160463	0.000289941160463	0.000289941160463	0.000289941160463	0.000289941160463	0.000289941160463	0.000289941160463	0.000289941160463	0.000289941160463	0.000289941160463	0.000289941160463	0.000289941160463	0.000289941160463	0.000289941160463	0.000289941160463	0.000289941160463	0.000289941160463	0.000289941160463	0.000289941160463	0.000289941160463	0
