## Supplementary Data (Data S1 - S19) for "Climate and land-use shape the spread of zoonotic yellow fever virus": K_P38_pop_total_SUM_destination.csv

	Kmeans_01	Kmeans_02	Kmeans_03	Kmeans_04	Kmeans_05	Kmeans_06	Kmeans_07	Kmeans_08	Kmeans_09	Kmeans_10	Kmeans_11	Kmeans_12	Kmeans_13	Kmeans_14	Kmeans_15	Kmeans_16	Kmeans_17	Kmeans_18	Kmeans_19	Kmeans_20	Kmeans_21	Kmeans_22	Kmeans_23	Kmeans_24	Kmeans_25
Kmeans_01	0	1822727.97078	158844.134519	184362.141916	14358418.5681	747726.569506	2278363.21011	3193889.80628	182432.191035	1315230.97861	1135380.62066	185984.4896	273094.90275	389910.336538	951306.515645	185004.690789	3170274.44221	150843.48036	982302.602942	77175.0233644	269420.845386	449782.700201	9366935.63103	20190.3921599	696032.342766
Kmeans_02	570113.76471	0	158844.134519	184362.141916	14358418.5681	747726.569506	2278363.21011	3193889.80628	182432.191035	1315230.97861	1135380.62066	185984.4896	273094.90275	389910.336538	951306.515645	185004.690789	3170274.44221	150843.48036	982302.602942	77175.0233644	269420.845386	449782.700201	9366935.63103	20190.3921599	696032.342766
Kmeans_03	570113.76471	1822727.97078	0	184362.141916	14358418.5681	747726.569506	2278363.21011	3193889.80628	182432.191035	1315230.97861	1135380.62066	185984.4896	273094.90275	389910.336538	951306.515645	185004.690789	3170274.44221	150843.48036	982302.602942	77175.0233644	269420.845386	449782.700201	9366935.63103	20190.3921599	696032.342766
Kmeans_04	570113.76471	1822727.97078	158844.134519	0	14358418.5681	747726.569506	2278363.21011	3193889.80628	182432.191035	1315230.97861	1135380.62066	185984.4896	273094.90275	389910.336538	951306.515645	185004.690789	3170274.44221	150843.48036	982302.602942	77175.0233644	269420.845386	449782.700201	9366935.63103	20190.3921599	696032.342766
Kmeans_05	570113.76471	1822727.97078	158844.134519	184362.141916	0	747726.569506	2278363.21011	3193889.80628	182432.191035	1315230.97861	1135380.62066	185984.4896	273094.90275	389910.336538	951306.515645	185004.690789	3170274.44221	150843.48036	982302.602942	77175.0233644	269420.845386	449782.700201	9366935.63103	20190.3921599	696032.342766
Kmeans_06	570113.76471	1822727.97078	158844.134519	184362.141916	14358418.5681	0	2278363.21011	3193889.80628	182432.191035	1315230.97861	1135380.62066	185984.4896	273094.90275	389910.336538	951306.515645	185004.690789	3170274.44221	150843.48036	982302.602942	77175.0233644	269420.845386	449782.700201	9366935.63103	20190.3921599	696032.342766
Kmeans_07	570113.76471	1822727.97078	158844.134519	184362.141916	14358418.5681	747726.569506	0	3193889.80628	182432.191035	1315230.97861	1135380.62066	185984.4896	273094.90275	389910.336538	951306.515645	185004.690789	3170274.44221	150843.48036	982302.602942	77175.0233644	269420.845386	449782.700201	9366935.63103	20190.3921599	696032.342766
Kmeans_08	570113.76471	1822727.97078	158844.134519	184362.141916	14358418.5681	747726.569506	2278363.21011	0	182432.191035	1315230.97861	1135380.62066	185984.4896	273094.90275	389910.336538	951306.515645	185004.690789	3170274.44221	150843.48036	982302.602942	77175.0233644	269420.845386	449782.700201	9366935.63103	20190.3921599	696032.342766
Kmeans_09	570113.76471	1822727.97078	158844.134519	184362.141916	14358418.5681	747726.569506	2278363.21011	3193889.80628	0	1315230.97861	1135380.62066	185984.4896	273094.90275	389910.336538	951306.515645	185004.690789	3170274.44221	150843.48036	982302.602942	77175.0233644	269420.845386	449782.700201	9366935.63103	20190.3921599	696032.342766
Kmeans_10	570113.76471	1822727.97078	158844.134519	184362.141916	14358418.5681	747726.569506	2278363.21011	3193889.80628	182432.191035	0	1135380.62066	185984.4896	273094.90275	389910.336538	951306.515645	185004.690789	3170274.44221	150843.48036	982302.602942	77175.0233644	269420.845386	449782.700201	9366935.63103	20190.3921599	696032.342766
Kmeans_11	570113.76471	1822727.97078	158844.134519	184362.141916	14358418.5681	747726.569506	2278363.21011	3193889.80628	182432.191035	1315230.97861	0	185984.4896	273094.90275	389910.336538	951306.515645	185004.690789	3170274.44221	150843.48036	982302.602942	77175.0233644	269420.845386	449782.700201	9366935.63103	20190.3921599	696032.342766
Kmeans_12	570113.76471	1822727.97078	158844.134519	184362.141916	14358418.5681	747726.569506	2278363.21011	3193889.80628	182432.191035	1315230.97861	1135380.62066	0	273094.90275	389910.336538	951306.515645	185004.690789	3170274.44221	150843.48036	982302.602942	77175.0233644	269420.845386	449782.700201	9366935.63103	20190.3921599	696032.342766
Kmeans_13	570113.76471	1822727.97078	158844.134519	184362.141916	14358418.5681	747726.569506	2278363.21011	3193889.80628	182432.191035	1315230.97861	1135380.62066	185984.4896	0	389910.336538	951306.515645	185004.690789	3170274.44221	150843.48036	982302.602942	77175.0233644	269420.845386	449782.700201	9366935.63103	20190.3921599	696032.342766
Kmeans_14	570113.76471	1822727.97078	158844.134519	184362.141916	14358418.5681	747726.569506	2278363.21011	3193889.80628	182432.191035	1315230.97861	1135380.62066	185984.4896	273094.90275	0	951306.515645	185004.690789	3170274.44221	150843.48036	982302.602942	77175.0233644	269420.845386	449782.700201	9366935.63103	20190.3921599	696032.342766
Kmeans_15	570113.76471	1822727.97078	158844.134519	184362.141916	14358418.5681	747726.569506	2278363.21011	3193889.80628	182432.191035	1315230.97861	1135380.62066	185984.4896	273094.90275	389910.336538	0	185004.690789	3170274.44221	150843.48036	982302.602942	77175.0233644	269420.845386	449782.700201	9366935.63103	20190.3921599	696032.342766
Kmeans_16	570113.76471	1822727.97078	158844.134519	184362.141916	14358418.5681	747726.569506	2278363.21011	3193889.80628	182432.191035	1315230.97861	1135380.62066	185984.4896	273094.90275	389910.336538	951306.515645	0	3170274.44221	150843.48036	982302.602942	77175.0233644	269420.845386	449782.700201	9366935.63103	20190.3921599	696032.342766
Kmeans_17	570113.76471	1822727.97078	158844.134519	184362.141916	14358418.5681	747726.569506	2278363.21011	3193889.80628	182432.191035	1315230.97861	1135380.62066	185984.4896	273094.90275	389910.336538	951306.515645	185004.690789	0	150843.48036	982302.602942	77175.0233644	269420.845386	449782.700201	9366935.63103	20190.3921599	696032.342766
Kmeans_18	570113.76471	1822727.97078	158844.134519	184362.141916	14358418.5681	747726.569506	2278363.21011	3193889.80628	182432.191035	1315230.97861	1135380.62066	185984.4896	273094.90275	389910.336538	951306.515645	185004.690789	3170274.44221	0	982302.602942	77175.0233644	269420.845386	449782.700201	9366935.63103	20190.3921599	696032.342766
Kmeans_19	570113.76471	1822727.97078	158844.134519	184362.141916	14358418.5681	747726.569506	2278363.21011	3193889.80628	182432.191035	1315230.97861	1135380.62066	185984.4896	273094.90275	389910.336538	951306.515645	185004.690789	3170274.44221	150843.48036	0	77175.0233644	269420.845386	449782.700201	9366935.63103	20190.3921599	696032.342766
Kmeans_20	570113.76471	1822727.97078	158844.134519	184362.141916	14358418.5681	747726.569506	2278363.21011	3193889.80628	182432.191035	1315230.97861	1135380.62066	185984.4896	273094.90275	389910.336538	951306.515645	185004.690789	3170274.44221	150843.48036	982302.602942	0	269420.845386	449782.700201	9366935.63103	20190.3921599	696032.342766
Kmeans_21	570113.76471	1822727.97078	158844.134519	184362.141916	14358418.5681	747726.569506	2278363.21011	3193889.80628	182432.191035	1315230.97861	1135380.62066	185984.4896	273094.90275	389910.336538	951306.515645	185004.690789	3170274.44221	150843.48036	982302.602942	77175.0233644	0	449782.700201	9366935.63103	20190.3921599	696032.342766
Kmeans_22	570113.76471	1822727.97078	158844.134519	184362.141916	14358418.5681	747726.569506	2278363.21011	3193889.80628	182432.191035	1315230.97861	1135380.62066	185984.4896	273094.90275	389910.336538	951306.515645	185004.690789	3170274.44221	150843.48036	982302.602942	77175.0233644	269420.845386	0	9366935.63103	20190.3921599	696032.342766
Kmeans_23	570113.76471	1822727.97078	158844.134519	184362.141916	14358418.5681	747726.569506	2278363.21011	3193889.80628	182432.191035	1315230.97861	1135380.62066	185984.4896	273094.90275	389910.336538	951306.515645	185004.690789	3170274.44221	150843.48036	982302.602942	77175.0233644	269420.845386	449782.700201	0	20190.3921599	696032.342766
Kmeans_24	570113.76471	1822727.97078	158844.134519	184362.141916	14358418.5681	747726.569506	2278363.21011	3193889.80628	182432.191035	1315230.97861	1135380.62066	185984.4896	273094.90275	389910.336538	951306.515645	185004.690789	3170274.44221	150843.48036	982302.602942	77175.0233644	269420.845386	449782.700201	9366935.63103	0	696032.342766
Kmeans_25	570113.76471	1822727.97078	158844.134519	184362.141916	14358418.5681	747726.569506	2278363.21011	3193889.80628	182432.191035	1315230.97861	1135380.62066	185984.4896	273094.90275	389910.336538	951306.515645	185004.690789	3170274.44221	150843.48036	982302.602942	77175.0233644	269420.845386	449782.700201	9366935.63103	20190.3921599	0
