## Supplementary Data (Data S1 - S19) for "Climate and land-use shape the spread of zoonotic yellow fever virus": K_P38_pop_total_SUM_origin.csv

	Kmeans_01	Kmeans_02	Kmeans_03	Kmeans_04	Kmeans_05	Kmeans_06	Kmeans_07	Kmeans_08	Kmeans_09	Kmeans_10	Kmeans_11	Kmeans_12	Kmeans_13	Kmeans_14	Kmeans_15	Kmeans_16	Kmeans_17	Kmeans_18	Kmeans_19	Kmeans_20	Kmeans_21	Kmeans_22	Kmeans_23	Kmeans_24	Kmeans_25
Kmeans_01	0	570113.76471	570113.76471	570113.76471	570113.76471	570113.76471	570113.76471	570113.76471	570113.76471	570113.76471	570113.76471	570113.76471	570113.76471	570113.76471	570113.76471	570113.76471	570113.76471	570113.76471	570113.76471	570113.76471	570113.76471	570113.76471	570113.76471	570113.76471	570113.76471
Kmeans_02	1822727.97078	0	1822727.97078	1822727.97078	1822727.97078	1822727.97078	1822727.97078	1822727.97078	1822727.97078	1822727.97078	1822727.97078	1822727.97078	1822727.97078	1822727.97078	1822727.97078	1822727.97078	1822727.97078	1822727.97078	1822727.97078	1822727.97078	1822727.97078	1822727.97078	1822727.97078	1822727.97078	1822727.97078
Kmeans_03	158844.134519	158844.134519	0	158844.134519	158844.134519	158844.134519	158844.134519	158844.134519	158844.134519	158844.134519	158844.134519	158844.134519	158844.134519	158844.134519	158844.134519	158844.134519	158844.134519	158844.134519	158844.134519	158844.134519	158844.134519	158844.134519	158844.134519	158844.134519	158844.134519
Kmeans_04	184362.141916	184362.141916	184362.141916	0	184362.141916	184362.141916	184362.141916	184362.141916	184362.141916	184362.141916	184362.141916	184362.141916	184362.141916	184362.141916	184362.141916	184362.141916	184362.141916	184362.141916	184362.141916	184362.141916	184362.141916	184362.141916	184362.141916	184362.141916	184362.141916
Kmeans_05	14358418.5681	14358418.5681	14358418.5681	14358418.5681	0	14358418.5681	14358418.5681	14358418.5681	14358418.5681	14358418.5681	14358418.5681	14358418.5681	14358418.5681	14358418.5681	14358418.5681	14358418.5681	14358418.5681	14358418.5681	14358418.5681	14358418.5681	14358418.5681	14358418.5681	14358418.5681	14358418.5681	14358418.5681
Kmeans_06	747726.569506	747726.569506	747726.569506	747726.569506	747726.569506	0	747726.569506	747726.569506	747726.569506	747726.569506	747726.569506	747726.569506	747726.569506	747726.569506	747726.569506	747726.569506	747726.569506	747726.569506	747726.569506	747726.569506	747726.569506	747726.569506	747726.569506	747726.569506	747726.569506
Kmeans_07	2278363.21011	2278363.21011	2278363.21011	2278363.21011	2278363.21011	2278363.21011	0	2278363.21011	2278363.21011	2278363.21011	2278363.21011	2278363.21011	2278363.21011	2278363.21011	2278363.21011	2278363.21011	2278363.21011	2278363.21011	2278363.21011	2278363.21011	2278363.21011	2278363.21011	2278363.21011	2278363.21011	2278363.21011
Kmeans_08	3193889.80628	3193889.80628	3193889.80628	3193889.80628	3193889.80628	3193889.80628	3193889.80628	0	3193889.80628	3193889.80628	3193889.80628	3193889.80628	3193889.80628	3193889.80628	3193889.80628	3193889.80628	3193889.80628	3193889.80628	3193889.80628	3193889.80628	3193889.80628	3193889.80628	3193889.80628	3193889.80628	3193889.80628
Kmeans_09	182432.191035	182432.191035	182432.191035	182432.191035	182432.191035	182432.191035	182432.191035	182432.191035	0	182432.191035	182432.191035	182432.191035	182432.191035	182432.191035	182432.191035	182432.191035	182432.191035	182432.191035	182432.191035	182432.191035	182432.191035	182432.191035	182432.191035	182432.191035	182432.191035
Kmeans_10	1315230.97861	1315230.97861	1315230.97861	1315230.97861	1315230.97861	1315230.97861	1315230.97861	1315230.97861	1315230.97861	0	1315230.97861	1315230.97861	1315230.97861	1315230.97861	1315230.97861	1315230.97861	1315230.97861	1315230.97861	1315230.97861	1315230.97861	1315230.97861	1315230.97861	1315230.97861	1315230.97861	1315230.97861
Kmeans_11	1135380.62066	1135380.62066	1135380.62066	1135380.62066	1135380.62066	1135380.62066	1135380.62066	1135380.62066	1135380.62066	1135380.62066	0	1135380.62066	1135380.62066	1135380.62066	1135380.62066	1135380.62066	1135380.62066	1135380.62066	1135380.62066	1135380.62066	1135380.62066	1135380.62066	1135380.62066	1135380.62066	1135380.62066
Kmeans_12	185984.4896	185984.4896	185984.4896	185984.4896	185984.4896	185984.4896	185984.4896	185984.4896	185984.4896	185984.4896	185984.4896	0	185984.4896	185984.4896	185984.4896	185984.4896	185984.4896	185984.4896	185984.4896	185984.4896	185984.4896	185984.4896	185984.4896	185984.4896	185984.4896
Kmeans_13	273094.90275	273094.90275	273094.90275	273094.90275	273094.90275	273094.90275	273094.90275	273094.90275	273094.90275	273094.90275	273094.90275	273094.90275	0	273094.90275	273094.90275	273094.90275	273094.90275	273094.90275	273094.90275	273094.90275	273094.90275	273094.90275	273094.90275	273094.90275	273094.90275
Kmeans_14	389910.336538	389910.336538	389910.336538	389910.336538	389910.336538	389910.336538	389910.336538	389910.336538	389910.336538	389910.336538	389910.336538	389910.336538	389910.336538	0	389910.336538	389910.336538	389910.336538	389910.336538	389910.336538	389910.336538	389910.336538	389910.336538	389910.336538	389910.336538	389910.336538
Kmeans_15	951306.515645	951306.515645	951306.515645	951306.515645	951306.515645	951306.515645	951306.515645	951306.515645	951306.515645	951306.515645	951306.515645	951306.515645	951306.515645	951306.515645	0	951306.515645	951306.515645	951306.515645	951306.515645	951306.515645	951306.515645	951306.515645	951306.515645	951306.515645	951306.515645
Kmeans_16	185004.690789	185004.690789	185004.690789	185004.690789	185004.690789	185004.690789	185004.690789	185004.690789	185004.690789	185004.690789	185004.690789	185004.690789	185004.690789	185004.690789	185004.690789	0	185004.690789	185004.690789	185004.690789	185004.690789	185004.690789	185004.690789	185004.690789	185004.690789	185004.690789
Kmeans_17	3170274.44221	3170274.44221	3170274.44221	3170274.44221	3170274.44221	3170274.44221	3170274.44221	3170274.44221	3170274.44221	3170274.44221	3170274.44221	3170274.44221	3170274.44221	3170274.44221	3170274.44221	3170274.44221	0	3170274.44221	3170274.44221	3170274.44221	3170274.44221	3170274.44221	3170274.44221	3170274.44221	3170274.44221
Kmeans_18	150843.48036	150843.48036	150843.48036	150843.48036	150843.48036	150843.48036	150843.48036	150843.48036	150843.48036	150843.48036	150843.48036	150843.48036	150843.48036	150843.48036	150843.48036	150843.48036	150843.48036	0	150843.48036	150843.48036	150843.48036	150843.48036	150843.48036	150843.48036	150843.48036
Kmeans_19	982302.602942	982302.602942	982302.602942	982302.602942	982302.602942	982302.602942	982302.602942	982302.602942	982302.602942	982302.602942	982302.602942	982302.602942	982302.602942	982302.602942	982302.602942	982302.602942	982302.602942	982302.602942	0	982302.602942	982302.602942	982302.602942	982302.602942	982302.602942	982302.602942
Kmeans_20	77175.0233644	77175.0233644	77175.0233644	77175.0233644	77175.0233644	77175.0233644	77175.0233644	77175.0233644	77175.0233644	77175.0233644	77175.0233644	77175.0233644	77175.0233644	77175.0233644	77175.0233644	77175.0233644	77175.0233644	77175.0233644	77175.0233644	0	77175.0233644	77175.0233644	77175.0233644	77175.0233644	77175.0233644
Kmeans_21	269420.845386	269420.845386	269420.845386	269420.845386	269420.845386	269420.845386	269420.845386	269420.845386	269420.845386	269420.845386	269420.845386	269420.845386	269420.845386	269420.845386	269420.845386	269420.845386	269420.845386	269420.845386	269420.845386	269420.845386	0	269420.845386	269420.845386	269420.845386	269420.845386
Kmeans_22	449782.700201	449782.700201	449782.700201	449782.700201	449782.700201	449782.700201	449782.700201	449782.700201	449782.700201	449782.700201	449782.700201	449782.700201	449782.700201	449782.700201	449782.700201	449782.700201	449782.700201	449782.700201	449782.700201	449782.700201	449782.700201	0	449782.700201	449782.700201	449782.700201
Kmeans_23	9366935.63103	9366935.63103	9366935.63103	9366935.63103	9366935.63103	9366935.63103	9366935.63103	9366935.63103	9366935.63103	9366935.63103	9366935.63103	9366935.63103	9366935.63103	9366935.63103	9366935.63103	9366935.63103	9366935.63103	9366935.63103	9366935.63103	9366935.63103	9366935.63103	9366935.63103	0	9366935.63103	9366935.63103
Kmeans_24	20190.3921599	20190.3921599	20190.3921599	20190.3921599	20190.3921599	20190.3921599	20190.3921599	20190.3921599	20190.3921599	20190.3921599	20190.3921599	20190.3921599	20190.3921599	20190.3921599	20190.3921599	20190.3921599	20190.3921599	20190.3921599	20190.3921599	20190.3921599	20190.3921599	20190.3921599	20190.3921599	0	20190.3921599
Kmeans_25	696032.342766	696032.342766	696032.342766	696032.342766	696032.342766	696032.342766	696032.342766	696032.342766	696032.342766	696032.342766	696032.342766	696032.342766	696032.342766	696032.342766	696032.342766	696032.342766	696032.342766	696032.342766	696032.342766	696032.342766	696032.342766	696032.342766	696032.342766	696032.342766	0
