## Supplementary Data (Data S1 - S19) for "Climate and land-use shape the spread of zoonotic yellow fever virus": K_P39_osm_dst_road_MEAN_destination.csv

	Kmeans_01	Kmeans_02	Kmeans_03	Kmeans_04	Kmeans_05	Kmeans_06	Kmeans_07	Kmeans_08	Kmeans_09	Kmeans_10	Kmeans_11	Kmeans_12	Kmeans_13	Kmeans_14	Kmeans_15	Kmeans_16	Kmeans_17	Kmeans_18	Kmeans_19	Kmeans_20	Kmeans_21	Kmeans_22	Kmeans_23	Kmeans_24	Kmeans_25
Kmeans_01	0	2.35706275941	2.01886656753	2.65263308349	0.93444704595	2.09148676771	0.979232576128	2.17306345821	3.29568771465	1.39634024619	1.49494835938	4.39348663559	3.63884893293	4.77637935487	1.7837397034	5.4261179644	6.41299092497	2.43650195922	2.62628629179	3.01422145972	5.29627726268	1.23917183915	1.77274026871	8.04370238099	2.82530192184
Kmeans_02	1.75787465922	0	2.01886656753	2.65263308349	0.93444704595	2.09148676771	0.979232576128	2.17306345821	3.29568771465	1.39634024619	1.49494835938	4.39348663559	3.63884893293	4.77637935487	1.7837397034	5.4261179644	6.41299092497	2.43650195922	2.62628629179	3.01422145972	5.29627726268	1.23917183915	1.77274026871	8.04370238099	2.82530192184
Kmeans_03	1.75787465922	2.35706275941	0	2.65263308349	0.93444704595	2.09148676771	0.979232576128	2.17306345821	3.29568771465	1.39634024619	1.49494835938	4.39348663559	3.63884893293	4.77637935487	1.7837397034	5.4261179644	6.41299092497	2.43650195922	2.62628629179	3.01422145972	5.29627726268	1.23917183915	1.77274026871	8.04370238099	2.82530192184
Kmeans_04	1.75787465922	2.35706275941	2.01886656753	0	0.93444704595	2.09148676771	0.979232576128	2.17306345821	3.29568771465	1.39634024619	1.49494835938	4.39348663559	3.63884893293	4.77637935487	1.7837397034	5.4261179644	6.41299092497	2.43650195922	2.62628629179	3.01422145972	5.29627726268	1.23917183915	1.77274026871	8.04370238099	2.82530192184
Kmeans_05	1.75787465922	2.35706275941	2.01886656753	2.65263308349	0	2.09148676771	0.979232576128	2.17306345821	3.29568771465	1.39634024619	1.49494835938	4.39348663559	3.63884893293	4.77637935487	1.7837397034	5.4261179644	6.41299092497	2.43650195922	2.62628629179	3.01422145972	5.29627726268	1.23917183915	1.77274026871	8.04370238099	2.82530192184
Kmeans_06	1.75787465922	2.35706275941	2.01886656753	2.65263308349	0.93444704595	0	0.979232576128	2.17306345821	3.29568771465	1.39634024619	1.49494835938	4.39348663559	3.63884893293	4.77637935487	1.7837397034	5.4261179644	6.41299092497	2.43650195922	2.62628629179	3.01422145972	5.29627726268	1.23917183915	1.77274026871	8.04370238099	2.82530192184
Kmeans_07	1.75787465922	2.35706275941	2.01886656753	2.65263308349	0.93444704595	2.09148676771	0	2.17306345821	3.29568771465	1.39634024619	1.49494835938	4.39348663559	3.63884893293	4.77637935487	1.7837397034	5.4261179644	6.41299092497	2.43650195922	2.62628629179	3.01422145972	5.29627726268	1.23917183915	1.77274026871	8.04370238099	2.82530192184
Kmeans_08	1.75787465922	2.35706275941	2.01886656753	2.65263308349	0.93444704595	2.09148676771	0.979232576128	0	3.29568771465	1.39634024619	1.49494835938	4.39348663559	3.63884893293	4.77637935487	1.7837397034	5.4261179644	6.41299092497	2.43650195922	2.62628629179	3.01422145972	5.29627726268	1.23917183915	1.77274026871	8.04370238099	2.82530192184
Kmeans_09	1.75787465922	2.35706275941	2.01886656753	2.65263308349	0.93444704595	2.09148676771	0.979232576128	2.17306345821	0	1.39634024619	1.49494835938	4.39348663559	3.63884893293	4.77637935487	1.7837397034	5.4261179644	6.41299092497	2.43650195922	2.62628629179	3.01422145972	5.29627726268	1.23917183915	1.77274026871	8.04370238099	2.82530192184
Kmeans_10	1.75787465922	2.35706275941	2.01886656753	2.65263308349	0.93444704595	2.09148676771	0.979232576128	2.17306345821	3.29568771465	0	1.49494835938	4.39348663559	3.63884893293	4.77637935487	1.7837397034	5.4261179644	6.41299092497	2.43650195922	2.62628629179	3.01422145972	5.29627726268	1.23917183915	1.77274026871	8.04370238099	2.82530192184
Kmeans_11	1.75787465922	2.35706275941	2.01886656753	2.65263308349	0.93444704595	2.09148676771	0.979232576128	2.17306345821	3.29568771465	1.39634024619	0	4.39348663559	3.63884893293	4.77637935487	1.7837397034	5.4261179644	6.41299092497	2.43650195922	2.62628629179	3.01422145972	5.29627726268	1.23917183915	1.77274026871	8.04370238099	2.82530192184
Kmeans_12	1.75787465922	2.35706275941	2.01886656753	2.65263308349	0.93444704595	2.09148676771	0.979232576128	2.17306345821	3.29568771465	1.39634024619	1.49494835938	0	3.63884893293	4.77637935487	1.7837397034	5.4261179644	6.41299092497	2.43650195922	2.62628629179	3.01422145972	5.29627726268	1.23917183915	1.77274026871	8.04370238099	2.82530192184
Kmeans_13	1.75787465922	2.35706275941	2.01886656753	2.65263308349	0.93444704595	2.09148676771	0.979232576128	2.17306345821	3.29568771465	1.39634024619	1.49494835938	4.39348663559	0	4.77637935487	1.7837397034	5.4261179644	6.41299092497	2.43650195922	2.62628629179	3.01422145972	5.29627726268	1.23917183915	1.77274026871	8.04370238099	2.82530192184
Kmeans_14	1.75787465922	2.35706275941	2.01886656753	2.65263308349	0.93444704595	2.09148676771	0.979232576128	2.17306345821	3.29568771465	1.39634024619	1.49494835938	4.39348663559	3.63884893293	0	1.7837397034	5.4261179644	6.41299092497	2.43650195922	2.62628629179	3.01422145972	5.29627726268	1.23917183915	1.77274026871	8.04370238099	2.82530192184
Kmeans_15	1.75787465922	2.35706275941	2.01886656753	2.65263308349	0.93444704595	2.09148676771	0.979232576128	2.17306345821	3.29568771465	1.39634024619	1.49494835938	4.39348663559	3.63884893293	4.77637935487	0	5.4261179644	6.41299092497	2.43650195922	2.62628629179	3.01422145972	5.29627726268	1.23917183915	1.77274026871	8.04370238099	2.82530192184
Kmeans_16	1.75787465922	2.35706275941	2.01886656753	2.65263308349	0.93444704595	2.09148676771	0.979232576128	2.17306345821	3.29568771465	1.39634024619	1.49494835938	4.39348663559	3.63884893293	4.77637935487	1.7837397034	0	6.41299092497	2.43650195922	2.62628629179	3.01422145972	5.29627726268	1.23917183915	1.77274026871	8.04370238099	2.82530192184
Kmeans_17	1.75787465922	2.35706275941	2.01886656753	2.65263308349	0.93444704595	2.09148676771	0.979232576128	2.17306345821	3.29568771465	1.39634024619	1.49494835938	4.39348663559	3.63884893293	4.77637935487	1.7837397034	5.4261179644	0	2.43650195922	2.62628629179	3.01422145972	5.29627726268	1.23917183915	1.77274026871	8.04370238099	2.82530192184
Kmeans_18	1.75787465922	2.35706275941	2.01886656753	2.65263308349	0.93444704595	2.09148676771	0.979232576128	2.17306345821	3.29568771465	1.39634024619	1.49494835938	4.39348663559	3.63884893293	4.77637935487	1.7837397034	5.4261179644	6.41299092497	0	2.62628629179	3.01422145972	5.29627726268	1.23917183915	1.77274026871	8.04370238099	2.82530192184
Kmeans_19	1.75787465922	2.35706275941	2.01886656753	2.65263308349	0.93444704595	2.09148676771	0.979232576128	2.17306345821	3.29568771465	1.39634024619	1.49494835938	4.39348663559	3.63884893293	4.77637935487	1.7837397034	5.4261179644	6.41299092497	2.43650195922	0	3.01422145972	5.29627726268	1.23917183915	1.77274026871	8.04370238099	2.82530192184
Kmeans_20	1.75787465922	2.35706275941	2.01886656753	2.65263308349	0.93444704595	2.09148676771	0.979232576128	2.17306345821	3.29568771465	1.39634024619	1.49494835938	4.39348663559	3.63884893293	4.77637935487	1.7837397034	5.4261179644	6.41299092497	2.43650195922	2.62628629179	0	5.29627726268	1.23917183915	1.77274026871	8.04370238099	2.82530192184
Kmeans_21	1.75787465922	2.35706275941	2.01886656753	2.65263308349	0.93444704595	2.09148676771	0.979232576128	2.17306345821	3.29568771465	1.39634024619	1.49494835938	4.39348663559	3.63884893293	4.77637935487	1.7837397034	5.4261179644	6.41299092497	2.43650195922	2.62628629179	3.01422145972	0	1.23917183915	1.77274026871	8.04370238099	2.82530192184
Kmeans_22	1.75787465922	2.35706275941	2.01886656753	2.65263308349	0.93444704595	2.09148676771	0.979232576128	2.17306345821	3.29568771465	1.39634024619	1.49494835938	4.39348663559	3.63884893293	4.77637935487	1.7837397034	5.4261179644	6.41299092497	2.43650195922	2.62628629179	3.01422145972	5.29627726268	0	1.77274026871	8.04370238099	2.82530192184
Kmeans_23	1.75787465922	2.35706275941	2.01886656753	2.65263308349	0.93444704595	2.09148676771	0.979232576128	2.17306345821	3.29568771465	1.39634024619	1.49494835938	4.39348663559	3.63884893293	4.77637935487	1.7837397034	5.4261179644	6.41299092497	2.43650195922	2.62628629179	3.01422145972	5.29627726268	1.23917183915	0	8.04370238099	2.82530192184
Kmeans_24	1.75787465922	2.35706275941	2.01886656753	2.65263308349	0.93444704595	2.09148676771	0.979232576128	2.17306345821	3.29568771465	1.39634024619	1.49494835938	4.39348663559	3.63884893293	4.77637935487	1.7837397034	5.4261179644	6.41299092497	2.43650195922	2.62628629179	3.01422145972	5.29627726268	1.23917183915	1.77274026871	0	2.82530192184
Kmeans_25	1.75787465922	2.35706275941	2.01886656753	2.65263308349	0.93444704595	2.09148676771	0.979232576128	2.17306345821	3.29568771465	1.39634024619	1.49494835938	4.39348663559	3.63884893293	4.77637935487	1.7837397034	5.4261179644	6.41299092497	2.43650195922	2.62628629179	3.01422145972	5.29627726268	1.23917183915	1.77274026871	8.04370238099	0
