## Supplementary Data (Data S1 - S19) for "Climate and land-use shape the spread of zoonotic yellow fever virus": K_P39_osm_dst_road_MEAN_origin.csv

	Kmeans_01	Kmeans_02	Kmeans_03	Kmeans_04	Kmeans_05	Kmeans_06	Kmeans_07	Kmeans_08	Kmeans_09	Kmeans_10	Kmeans_11	Kmeans_12	Kmeans_13	Kmeans_14	Kmeans_15	Kmeans_16	Kmeans_17	Kmeans_18	Kmeans_19	Kmeans_20	Kmeans_21	Kmeans_22	Kmeans_23	Kmeans_24	Kmeans_25
Kmeans_01	0	1.75787465922	1.75787465922	1.75787465922	1.75787465922	1.75787465922	1.75787465922	1.75787465922	1.75787465922	1.75787465922	1.75787465922	1.75787465922	1.75787465922	1.75787465922	1.75787465922	1.75787465922	1.75787465922	1.75787465922	1.75787465922	1.75787465922	1.75787465922	1.75787465922	1.75787465922	1.75787465922	1.75787465922
Kmeans_02	2.35706275941	0	2.35706275941	2.35706275941	2.35706275941	2.35706275941	2.35706275941	2.35706275941	2.35706275941	2.35706275941	2.35706275941	2.35706275941	2.35706275941	2.35706275941	2.35706275941	2.35706275941	2.35706275941	2.35706275941	2.35706275941	2.35706275941	2.35706275941	2.35706275941	2.35706275941	2.35706275941	2.35706275941
Kmeans_03	2.01886656753	2.01886656753	0	2.01886656753	2.01886656753	2.01886656753	2.01886656753	2.01886656753	2.01886656753	2.01886656753	2.01886656753	2.01886656753	2.01886656753	2.01886656753	2.01886656753	2.01886656753	2.01886656753	2.01886656753	2.01886656753	2.01886656753	2.01886656753	2.01886656753	2.01886656753	2.01886656753	2.01886656753
Kmeans_04	2.65263308349	2.65263308349	2.65263308349	0	2.65263308349	2.65263308349	2.65263308349	2.65263308349	2.65263308349	2.65263308349	2.65263308349	2.65263308349	2.65263308349	2.65263308349	2.65263308349	2.65263308349	2.65263308349	2.65263308349	2.65263308349	2.65263308349	2.65263308349	2.65263308349	2.65263308349	2.65263308349	2.65263308349
Kmeans_05	0.93444704595	0.93444704595	0.93444704595	0.93444704595	0	0.93444704595	0.93444704595	0.93444704595	0.93444704595	0.93444704595	0.93444704595	0.93444704595	0.93444704595	0.93444704595	0.93444704595	0.93444704595	0.93444704595	0.93444704595	0.93444704595	0.93444704595	0.93444704595	0.93444704595	0.93444704595	0.93444704595	0.93444704595
Kmeans_06	2.09148676771	2.09148676771	2.09148676771	2.09148676771	2.09148676771	0	2.09148676771	2.09148676771	2.09148676771	2.09148676771	2.09148676771	2.09148676771	2.09148676771	2.09148676771	2.09148676771	2.09148676771	2.09148676771	2.09148676771	2.09148676771	2.09148676771	2.09148676771	2.09148676771	2.09148676771	2.09148676771	2.09148676771
Kmeans_07	0.979232576128	0.979232576128	0.979232576128	0.979232576128	0.979232576128	0.979232576128	0	0.979232576128	0.979232576128	0.979232576128	0.979232576128	0.979232576128	0.979232576128	0.979232576128	0.979232576128	0.979232576128	0.979232576128	0.979232576128	0.979232576128	0.979232576128	0.979232576128	0.979232576128	0.979232576128	0.979232576128	0.979232576128
Kmeans_08	2.17306345821	2.17306345821	2.17306345821	2.17306345821	2.17306345821	2.17306345821	2.17306345821	0	2.17306345821	2.17306345821	2.17306345821	2.17306345821	2.17306345821	2.17306345821	2.17306345821	2.17306345821	2.17306345821	2.17306345821	2.17306345821	2.17306345821	2.17306345821	2.17306345821	2.17306345821	2.17306345821	2.17306345821
Kmeans_09	3.29568771465	3.29568771465	3.29568771465	3.29568771465	3.29568771465	3.29568771465	3.29568771465	3.29568771465	0	3.29568771465	3.29568771465	3.29568771465	3.29568771465	3.29568771465	3.29568771465	3.29568771465	3.29568771465	3.29568771465	3.29568771465	3.29568771465	3.29568771465	3.29568771465	3.29568771465	3.29568771465	3.29568771465
Kmeans_10	1.39634024619	1.39634024619	1.39634024619	1.39634024619	1.39634024619	1.39634024619	1.39634024619	1.39634024619	1.39634024619	0	1.39634024619	1.39634024619	1.39634024619	1.39634024619	1.39634024619	1.39634024619	1.39634024619	1.39634024619	1.39634024619	1.39634024619	1.39634024619	1.39634024619	1.39634024619	1.39634024619	1.39634024619
Kmeans_11	1.49494835938	1.49494835938	1.49494835938	1.49494835938	1.49494835938	1.49494835938	1.49494835938	1.49494835938	1.49494835938	1.49494835938	0	1.49494835938	1.49494835938	1.49494835938	1.49494835938	1.49494835938	1.49494835938	1.49494835938	1.49494835938	1.49494835938	1.49494835938	1.49494835938	1.49494835938	1.49494835938	1.49494835938
Kmeans_12	4.39348663559	4.39348663559	4.39348663559	4.39348663559	4.39348663559	4.39348663559	4.39348663559	4.39348663559	4.39348663559	4.39348663559	4.39348663559	0	4.39348663559	4.39348663559	4.39348663559	4.39348663559	4.39348663559	4.39348663559	4.39348663559	4.39348663559	4.39348663559	4.39348663559	4.39348663559	4.39348663559	4.39348663559
Kmeans_13	3.63884893293	3.63884893293	3.63884893293	3.63884893293	3.63884893293	3.63884893293	3.63884893293	3.63884893293	3.63884893293	3.63884893293	3.63884893293	3.63884893293	0	3.63884893293	3.63884893293	3.63884893293	3.63884893293	3.63884893293	3.63884893293	3.63884893293	3.63884893293	3.63884893293	3.63884893293	3.63884893293	3.63884893293
Kmeans_14	4.77637935487	4.77637935487	4.77637935487	4.77637935487	4.77637935487	4.77637935487	4.77637935487	4.77637935487	4.77637935487	4.77637935487	4.77637935487	4.77637935487	4.77637935487	0	4.77637935487	4.77637935487	4.77637935487	4.77637935487	4.77637935487	4.77637935487	4.77637935487	4.77637935487	4.77637935487	4.77637935487	4.77637935487
Kmeans_15	1.7837397034	1.7837397034	1.7837397034	1.7837397034	1.7837397034	1.7837397034	1.7837397034	1.7837397034	1.7837397034	1.7837397034	1.7837397034	1.7837397034	1.7837397034	1.7837397034	0	1.7837397034	1.7837397034	1.7837397034	1.7837397034	1.7837397034	1.7837397034	1.7837397034	1.7837397034	1.7837397034	1.7837397034
Kmeans_16	5.4261179644	5.4261179644	5.4261179644	5.4261179644	5.4261179644	5.4261179644	5.4261179644	5.4261179644	5.4261179644	5.4261179644	5.4261179644	5.4261179644	5.4261179644	5.4261179644	5.4261179644	0	5.4261179644	5.4261179644	5.4261179644	5.4261179644	5.4261179644	5.4261179644	5.4261179644	5.4261179644	5.4261179644
Kmeans_17	6.41299092497	6.41299092497	6.41299092497	6.41299092497	6.41299092497	6.41299092497	6.41299092497	6.41299092497	6.41299092497	6.41299092497	6.41299092497	6.41299092497	6.41299092497	6.41299092497	6.41299092497	6.41299092497	0	6.41299092497	6.41299092497	6.41299092497	6.41299092497	6.41299092497	6.41299092497	6.41299092497	6.41299092497
Kmeans_18	2.43650195922	2.43650195922	2.43650195922	2.43650195922	2.43650195922	2.43650195922	2.43650195922	2.43650195922	2.43650195922	2.43650195922	2.43650195922	2.43650195922	2.43650195922	2.43650195922	2.43650195922	2.43650195922	2.43650195922	0	2.43650195922	2.43650195922	2.43650195922	2.43650195922	2.43650195922	2.43650195922	2.43650195922
Kmeans_19	2.62628629179	2.62628629179	2.62628629179	2.62628629179	2.62628629179	2.62628629179	2.62628629179	2.62628629179	2.62628629179	2.62628629179	2.62628629179	2.62628629179	2.62628629179	2.62628629179	2.62628629179	2.62628629179	2.62628629179	2.62628629179	0	2.62628629179	2.62628629179	2.62628629179	2.62628629179	2.62628629179	2.62628629179
Kmeans_20	3.01422145972	3.01422145972	3.01422145972	3.01422145972	3.01422145972	3.01422145972	3.01422145972	3.01422145972	3.01422145972	3.01422145972	3.01422145972	3.01422145972	3.01422145972	3.01422145972	3.01422145972	3.01422145972	3.01422145972	3.01422145972	3.01422145972	0	3.01422145972	3.01422145972	3.01422145972	3.01422145972	3.01422145972
Kmeans_21	5.29627726268	5.29627726268	5.29627726268	5.29627726268	5.29627726268	5.29627726268	5.29627726268	5.29627726268	5.29627726268	5.29627726268	5.29627726268	5.29627726268	5.29627726268	5.29627726268	5.29627726268	5.29627726268	5.29627726268	5.29627726268	5.29627726268	5.29627726268	0	5.29627726268	5.29627726268	5.29627726268	5.29627726268
Kmeans_22	1.23917183915	1.23917183915	1.23917183915	1.23917183915	1.23917183915	1.23917183915	1.23917183915	1.23917183915	1.23917183915	1.23917183915	1.23917183915	1.23917183915	1.23917183915	1.23917183915	1.23917183915	1.23917183915	1.23917183915	1.23917183915	1.23917183915	1.23917183915	1.23917183915	0	1.23917183915	1.23917183915	1.23917183915
Kmeans_23	1.77274026871	1.77274026871	1.77274026871	1.77274026871	1.77274026871	1.77274026871	1.77274026871	1.77274026871	1.77274026871	1.77274026871	1.77274026871	1.77274026871	1.77274026871	1.77274026871	1.77274026871	1.77274026871	1.77274026871	1.77274026871	1.77274026871	1.77274026871	1.77274026871	1.77274026871	0	1.77274026871	1.77274026871
Kmeans_24	8.04370238099	8.04370238099	8.04370238099	8.04370238099	8.04370238099	8.04370238099	8.04370238099	8.04370238099	8.04370238099	8.04370238099	8.04370238099	8.04370238099	8.04370238099	8.04370238099	8.04370238099	8.04370238099	8.04370238099	8.04370238099	8.04370238099	8.04370238099	8.04370238099	8.04370238099	8.04370238099	0	8.04370238099
Kmeans_25	2.82530192184	2.82530192184	2.82530192184	2.82530192184	2.82530192184	2.82530192184	2.82530192184	2.82530192184	2.82530192184	2.82530192184	2.82530192184	2.82530192184	2.82530192184	2.82530192184	2.82530192184	2.82530192184	2.82530192184	2.82530192184	2.82530192184	2.82530192184	2.82530192184	2.82530192184	2.82530192184	2.82530192184	0
