## Supplementary Data (Data S1 - S19) for "Climate and land-use shape the spread of zoonotic yellow fever virus": K_P40_forest_gainloss_20002012_CELL_PROP_origin.csv

	Kmeans_01	Kmeans_02	Kmeans_03	Kmeans_04	Kmeans_05	Kmeans_06	Kmeans_07	Kmeans_08	Kmeans_09	Kmeans_10	Kmeans_11	Kmeans_12	Kmeans_13	Kmeans_14	Kmeans_15	Kmeans_16	Kmeans_17	Kmeans_18	Kmeans_19	Kmeans_20	Kmeans_21	Kmeans_22	Kmeans_23	Kmeans_24	Kmeans_25
Kmeans_01	0	0.0121179	0.0121179	0.0121179	0.0121179	0.0121179	0.0121179	0.0121179	0.0121179	0.0121179	0.0121179	0.0121179	0.0121179	0.0121179	0.0121179	0.0121179	0.0121179	0.0121179	0.0121179	0.0121179	0.0121179	0.0121179	0.0121179	0.0121179	0.0121179
Kmeans_02	0.0119874	0	0.0119874	0.0119874	0.0119874	0.0119874	0.0119874	0.0119874	0.0119874	0.0119874	0.0119874	0.0119874	0.0119874	0.0119874	0.0119874	0.0119874	0.0119874	0.0119874	0.0119874	0.0119874	0.0119874	0.0119874	0.0119874	0.0119874	0.0119874
Kmeans_03	0.0081326	0.0081326	0	0.0081326	0.0081326	0.0081326	0.0081326	0.0081326	0.0081326	0.0081326	0.0081326	0.0081326	0.0081326	0.0081326	0.0081326	0.0081326	0.0081326	0.0081326	0.0081326	0.0081326	0.0081326	0.0081326	0.0081326	0.0081326	0.0081326
Kmeans_04	0.000281	0.000281	0.000281	0	0.000281	0.000281	0.000281	0.000281	0.000281	0.000281	0.000281	0.000281	0.000281	0.000281	0.000281	0.000281	0.000281	0.000281	0.000281	0.000281	0.000281	0.000281	0.000281	0.000281	0.000281
Kmeans_05	0.0024281	0.0024281	0.0024281	0.0024281	0	0.0024281	0.0024281	0.0024281	0.0024281	0.0024281	0.0024281	0.0024281	0.0024281	0.0024281	0.0024281	0.0024281	0.0024281	0.0024281	0.0024281	0.0024281	0.0024281	0.0024281	0.0024281	0.0024281	0.0024281
Kmeans_06	0.000768	0.000768	0.000768	0.000768	0.000768	0	0.000768	0.000768	0.000768	0.000768	0.000768	0.000768	0.000768	0.000768	0.000768	0.000768	0.000768	0.000768	0.000768	0.000768	0.000768	0.000768	0.000768	0.000768	0.000768
Kmeans_07	0.0115837	0.0115837	0.0115837	0.0115837	0.0115837	0.0115837	0	0.0115837	0.0115837	0.0115837	0.0115837	0.0115837	0.0115837	0.0115837	0.0115837	0.0115837	0.0115837	0.0115837	0.0115837	0.0115837	0.0115837	0.0115837	0.0115837	0.0115837	0.0115837
Kmeans_08	0.0093971	0.0093971	0.0093971	0.0093971	0.0093971	0.0093971	0.0093971	0	0.0093971	0.0093971	0.0093971	0.0093971	0.0093971	0.0093971	0.0093971	0.0093971	0.0093971	0.0093971	0.0093971	0.0093971	0.0093971	0.0093971	0.0093971	0.0093971	0.0093971
Kmeans_09	0.0068575	0.0068575	0.0068575	0.0068575	0.0068575	0.0068575	0.0068575	0.0068575	0	0.0068575	0.0068575	0.0068575	0.0068575	0.0068575	0.0068575	0.0068575	0.0068575	0.0068575	0.0068575	0.0068575	0.0068575	0.0068575	0.0068575	0.0068575	0.0068575
Kmeans_10	0.045312	0.045312	0.045312	0.045312	0.045312	0.045312	0.045312	0.045312	0.045312	0	0.045312	0.045312	0.045312	0.045312	0.045312	0.045312	0.045312	0.045312	0.045312	0.045312	0.045312	0.045312	0.045312	0.045312	0.045312
Kmeans_11	0.0052009	0.0052009	0.0052009	0.0052009	0.0052009	0.0052009	0.0052009	0.0052009	0.0052009	0.0052009	0	0.0052009	0.0052009	0.0052009	0.0052009	0.0052009	0.0052009	0.0052009	0.0052009	0.0052009	0.0052009	0.0052009	0.0052009	0.0052009	0.0052009
Kmeans_12	0.0195459	0.0195459	0.0195459	0.0195459	0.0195459	0.0195459	0.0195459	0.0195459	0.0195459	0.0195459	0.0195459	0	0.0195459	0.0195459	0.0195459	0.0195459	0.0195459	0.0195459	0.0195459	0.0195459	0.0195459	0.0195459	0.0195459	0.0195459	0.0195459
Kmeans_13	0.0061606	0.0061606	0.0061606	0.0061606	0.0061606	0.0061606	0.0061606	0.0061606	0.0061606	0.0061606	0.0061606	0.0061606	0	0.0061606	0.0061606	0.0061606	0.0061606	0.0061606	0.0061606	0.0061606	0.0061606	0.0061606	0.0061606	0.0061606	0.0061606
Kmeans_14	0.0170195	0.0170195	0.0170195	0.0170195	0.0170195	0.0170195	0.0170195	0.0170195	0.0170195	0.0170195	0.0170195	0.0170195	0.0170195	0	0.0170195	0.0170195	0.0170195	0.0170195	0.0170195	0.0170195	0.0170195	0.0170195	0.0170195	0.0170195	0.0170195
Kmeans_15	9.3e-05	9.3e-05	9.3e-05	9.3e-05	9.3e-05	9.3e-05	9.3e-05	9.3e-05	9.3e-05	9.3e-05	9.3e-05	9.3e-05	9.3e-05	9.3e-05	0	9.3e-05	9.3e-05	9.3e-05	9.3e-05	9.3e-05	9.3e-05	9.3e-05	9.3e-05	9.3e-05	9.3e-05
Kmeans_16	0.000391	0.000391	0.000391	0.000391	0.000391	0.000391	0.000391	0.000391	0.000391	0.000391	0.000391	0.000391	0.000391	0.000391	0.000391	0	0.000391	0.000391	0.000391	0.000391	0.000391	0.000391	0.000391	0.000391	0.000391
Kmeans_17	0.0003547	0.0003547	0.0003547	0.0003547	0.0003547	0.0003547	0.0003547	0.0003547	0.0003547	0.0003547	0.0003547	0.0003547	0.0003547	0.0003547	0.0003547	0.0003547	0	0.0003547	0.0003547	0.0003547	0.0003547	0.0003547	0.0003547	0.0003547	0.0003547
Kmeans_18	0.0092056	0.0092056	0.0092056	0.0092056	0.0092056	0.0092056	0.0092056	0.0092056	0.0092056	0.0092056	0.0092056	0.0092056	0.0092056	0.0092056	0.0092056	0.0092056	0.0092056	0	0.0092056	0.0092056	0.0092056	0.0092056	0.0092056	0.0092056	0.0092056
Kmeans_19	0.041707	0.041707	0.041707	0.041707	0.041707	0.041707	0.041707	0.041707	0.041707	0.041707	0.041707	0.041707	0.041707	0.041707	0.041707	0.041707	0.041707	0.041707	0	0.041707	0.041707	0.041707	0.041707	0.041707	0.041707
Kmeans_20	0.008254	0.008254	0.008254	0.008254	0.008254	0.008254	0.008254	0.008254	0.008254	0.008254	0.008254	0.008254	0.008254	0.008254	0.008254	0.008254	0.008254	0.008254	0.008254	0	0.008254	0.008254	0.008254	0.008254	0.008254
Kmeans_21	0.0152663	0.0152663	0.0152663	0.0152663	0.0152663	0.0152663	0.0152663	0.0152663	0.0152663	0.0152663	0.0152663	0.0152663	0.0152663	0.0152663	0.0152663	0.0152663	0.0152663	0.0152663	0.0152663	0.0152663	0	0.0152663	0.0152663	0.0152663	0.0152663
Kmeans_22	0.0065326	0.0065326	0.0065326	0.0065326	0.0065326	0.0065326	0.0065326	0.0065326	0.0065326	0.0065326	0.0065326	0.0065326	0.0065326	0.0065326	0.0065326	0.0065326	0.0065326	0.0065326	0.0065326	0.0065326	0.0065326	0	0.0065326	0.0065326	0.0065326
Kmeans_23	0.0009936	0.0009936	0.0009936	0.0009936	0.0009936	0.0009936	0.0009936	0.0009936	0.0009936	0.0009936	0.0009936	0.0009936	0.0009936	0.0009936	0.0009936	0.0009936	0.0009936	0.0009936	0.0009936	0.0009936	0.0009936	0.0009936	0	0.0009936	0.0009936
Kmeans_24	0.0005439	0.0005439	0.0005439	0.0005439	0.0005439	0.0005439	0.0005439	0.0005439	0.0005439	0.0005439	0.0005439	0.0005439	0.0005439	0.0005439	0.0005439	0.0005439	0.0005439	0.0005439	0.0005439	0.0005439	0.0005439	0.0005439	0.0005439	0	0.0005439
Kmeans_25	0.0021124	0.0021124	0.0021124	0.0021124	0.0021124	0.0021124	0.0021124	0.0021124	0.0021124	0.0021124	0.0021124	0.0021124	0.0021124	0.0021124	0.0021124	0.0021124	0.0021124	0.0021124	0.0021124	0.0021124	0.0021124	0.0021124	0.0021124	0.0021124	0
