## Supplementary Data (Data S1 - S19) for "Climate and land-use shape the spread of zoonotic yellow fever virus": K_P40_forest_gainloss_20002017_CELL_PROP_destination.csv

	Kmeans_01	Kmeans_02	Kmeans_03	Kmeans_04	Kmeans_05	Kmeans_06	Kmeans_07	Kmeans_08	Kmeans_09	Kmeans_10	Kmeans_11	Kmeans_12	Kmeans_13	Kmeans_14	Kmeans_15	Kmeans_16	Kmeans_17	Kmeans_18	Kmeans_19	Kmeans_20	Kmeans_21	Kmeans_22	Kmeans_23	Kmeans_24	Kmeans_25
Kmeans_01	0	0.0176842	0.0206821	0.0024988	0.0043722	0.0023276	0.0191815	0.0153971	0.0185691	0.0663171	0.0072183	0.0273373	0.0174089	0.0249839	0.0007893	0.0005468	0.0007514	0.0263144	0.0760268	0.0141015	0.025713	0.0176703	0.0025151	0.0013092	0.0023556
Kmeans_02	0.0301221	0	0.0206821	0.0024988	0.0043722	0.0023276	0.0191815	0.0153971	0.0185691	0.0663171	0.0072183	0.0273373	0.0174089	0.0249839	0.0007893	0.0005468	0.0007514	0.0263144	0.0760268	0.0141015	0.025713	0.0176703	0.0025151	0.0013092	0.0023556
Kmeans_03	0.0301221	0.0176842	0	0.0024988	0.0043722	0.0023276	0.0191815	0.0153971	0.0185691	0.0663171	0.0072183	0.0273373	0.0174089	0.0249839	0.0007893	0.0005468	0.0007514	0.0263144	0.0760268	0.0141015	0.025713	0.0176703	0.0025151	0.0013092	0.0023556
Kmeans_04	0.0301221	0.0176842	0.0206821	0	0.0043722	0.0023276	0.0191815	0.0153971	0.0185691	0.0663171	0.0072183	0.0273373	0.0174089	0.0249839	0.0007893	0.0005468	0.0007514	0.0263144	0.0760268	0.0141015	0.025713	0.0176703	0.0025151	0.0013092	0.0023556
Kmeans_05	0.0301221	0.0176842	0.0206821	0.0024988	0	0.0023276	0.0191815	0.0153971	0.0185691	0.0663171	0.0072183	0.0273373	0.0174089	0.0249839	0.0007893	0.0005468	0.0007514	0.0263144	0.0760268	0.0141015	0.025713	0.0176703	0.0025151	0.0013092	0.0023556
Kmeans_06	0.0301221	0.0176842	0.0206821	0.0024988	0.0043722	0	0.0191815	0.0153971	0.0185691	0.0663171	0.0072183	0.0273373	0.0174089	0.0249839	0.0007893	0.0005468	0.0007514	0.0263144	0.0760268	0.0141015	0.025713	0.0176703	0.0025151	0.0013092	0.0023556
Kmeans_07	0.0301221	0.0176842	0.0206821	0.0024988	0.0043722	0.0023276	0	0.0153971	0.0185691	0.0663171	0.0072183	0.0273373	0.0174089	0.0249839	0.0007893	0.0005468	0.0007514	0.0263144	0.0760268	0.0141015	0.025713	0.0176703	0.0025151	0.0013092	0.0023556
Kmeans_08	0.0301221	0.0176842	0.0206821	0.0024988	0.0043722	0.0023276	0.0191815	0	0.0185691	0.0663171	0.0072183	0.0273373	0.0174089	0.0249839	0.0007893	0.0005468	0.0007514	0.0263144	0.0760268	0.0141015	0.025713	0.0176703	0.0025151	0.0013092	0.0023556
Kmeans_09	0.0301221	0.0176842	0.0206821	0.0024988	0.0043722	0.0023276	0.0191815	0.0153971	0	0.0663171	0.0072183	0.0273373	0.0174089	0.0249839	0.0007893	0.0005468	0.0007514	0.0263144	0.0760268	0.0141015	0.025713	0.0176703	0.0025151	0.0013092	0.0023556
Kmeans_10	0.0301221	0.0176842	0.0206821	0.0024988	0.0043722	0.0023276	0.0191815	0.0153971	0.0185691	0	0.0072183	0.0273373	0.0174089	0.0249839	0.0007893	0.0005468	0.0007514	0.0263144	0.0760268	0.0141015	0.025713	0.0176703	0.0025151	0.0013092	0.0023556
Kmeans_11	0.0301221	0.0176842	0.0206821	0.0024988	0.0043722	0.0023276	0.0191815	0.0153971	0.0185691	0.0663171	0	0.0273373	0.0174089	0.0249839	0.0007893	0.0005468	0.0007514	0.0263144	0.0760268	0.0141015	0.025713	0.0176703	0.0025151	0.0013092	0.0023556
Kmeans_12	0.0301221	0.0176842	0.0206821	0.0024988	0.0043722	0.0023276	0.0191815	0.0153971	0.0185691	0.0663171	0.0072183	0	0.0174089	0.0249839	0.0007893	0.0005468	0.0007514	0.0263144	0.0760268	0.0141015	0.025713	0.0176703	0.0025151	0.0013092	0.0023556
Kmeans_13	0.0301221	0.0176842	0.0206821	0.0024988	0.0043722	0.0023276	0.0191815	0.0153971	0.0185691	0.0663171	0.0072183	0.0273373	0	0.0249839	0.0007893	0.0005468	0.0007514	0.0263144	0.0760268	0.0141015	0.025713	0.0176703	0.0025151	0.0013092	0.0023556
Kmeans_14	0.0301221	0.0176842	0.0206821	0.0024988	0.0043722	0.0023276	0.0191815	0.0153971	0.0185691	0.0663171	0.0072183	0.0273373	0.0174089	0	0.0007893	0.0005468	0.0007514	0.0263144	0.0760268	0.0141015	0.025713	0.0176703	0.0025151	0.0013092	0.0023556
Kmeans_15	0.0301221	0.0176842	0.0206821	0.0024988	0.0043722	0.0023276	0.0191815	0.0153971	0.0185691	0.0663171	0.0072183	0.0273373	0.0174089	0.0249839	0	0.0005468	0.0007514	0.0263144	0.0760268	0.0141015	0.025713	0.0176703	0.0025151	0.0013092	0.0023556
Kmeans_16	0.0301221	0.0176842	0.0206821	0.0024988	0.0043722	0.0023276	0.0191815	0.0153971	0.0185691	0.0663171	0.0072183	0.0273373	0.0174089	0.0249839	0.0007893	0	0.0007514	0.0263144	0.0760268	0.0141015	0.025713	0.0176703	0.0025151	0.0013092	0.0023556
Kmeans_17	0.0301221	0.0176842	0.0206821	0.0024988	0.0043722	0.0023276	0.0191815	0.0153971	0.0185691	0.0663171	0.0072183	0.0273373	0.0174089	0.0249839	0.0007893	0.0005468	0	0.0263144	0.0760268	0.0141015	0.025713	0.0176703	0.0025151	0.0013092	0.0023556
Kmeans_18	0.0301221	0.0176842	0.0206821	0.0024988	0.0043722	0.0023276	0.0191815	0.0153971	0.0185691	0.0663171	0.0072183	0.0273373	0.0174089	0.0249839	0.0007893	0.0005468	0.0007514	0	0.0760268	0.0141015	0.025713	0.0176703	0.0025151	0.0013092	0.0023556
Kmeans_19	0.0301221	0.0176842	0.0206821	0.0024988	0.0043722	0.0023276	0.0191815	0.0153971	0.0185691	0.0663171	0.0072183	0.0273373	0.0174089	0.0249839	0.0007893	0.0005468	0.0007514	0.0263144	0	0.0141015	0.025713	0.0176703	0.0025151	0.0013092	0.0023556
Kmeans_20	0.0301221	0.0176842	0.0206821	0.0024988	0.0043722	0.0023276	0.0191815	0.0153971	0.0185691	0.0663171	0.0072183	0.0273373	0.0174089	0.0249839	0.0007893	0.0005468	0.0007514	0.0263144	0.0760268	0	0.025713	0.0176703	0.0025151	0.0013092	0.0023556
Kmeans_21	0.0301221	0.0176842	0.0206821	0.0024988	0.0043722	0.0023276	0.0191815	0.0153971	0.0185691	0.0663171	0.0072183	0.0273373	0.0174089	0.0249839	0.0007893	0.0005468	0.0007514	0.0263144	0.0760268	0.0141015	0	0.0176703	0.0025151	0.0013092	0.0023556
Kmeans_22	0.0301221	0.0176842	0.0206821	0.0024988	0.0043722	0.0023276	0.0191815	0.0153971	0.0185691	0.0663171	0.0072183	0.0273373	0.0174089	0.0249839	0.0007893	0.0005468	0.0007514	0.0263144	0.0760268	0.0141015	0.025713	0	0.0025151	0.0013092	0.0023556
Kmeans_23	0.0301221	0.0176842	0.0206821	0.0024988	0.0043722	0.0023276	0.0191815	0.0153971	0.0185691	0.0663171	0.0072183	0.0273373	0.0174089	0.0249839	0.0007893	0.0005468	0.0007514	0.0263144	0.0760268	0.0141015	0.025713	0.0176703	0	0.0013092	0.0023556
Kmeans_24	0.0301221	0.0176842	0.0206821	0.0024988	0.0043722	0.0023276	0.0191815	0.0153971	0.0185691	0.0663171	0.0072183	0.0273373	0.0174089	0.0249839	0.0007893	0.0005468	0.0007514	0.0263144	0.0760268	0.0141015	0.025713	0.0176703	0.0025151	0	0.0023556
Kmeans_25	0.0301221	0.0176842	0.0206821	0.0024988	0.0043722	0.0023276	0.0191815	0.0153971	0.0185691	0.0663171	0.0072183	0.0273373	0.0174089	0.0249839	0.0007893	0.0005468	0.0007514	0.0263144	0.0760268	0.0141015	0.025713	0.0176703	0.0025151	0.0013092	0
