## Supplementary Data (Data S1 - S19) for "Climate and land-use shape the spread of zoonotic yellow fever virus": K_P40_forestgain_20002012_CELL_PROP_origin.csv

	Kmeans_01	Kmeans_02	Kmeans_03	Kmeans_04	Kmeans_05	Kmeans_06	Kmeans_07	Kmeans_08	Kmeans_09	Kmeans_10	Kmeans_11	Kmeans_12	Kmeans_13	Kmeans_14	Kmeans_15	Kmeans_16	Kmeans_17	Kmeans_18	Kmeans_19	Kmeans_20	Kmeans_21	Kmeans_22	Kmeans_23	Kmeans_24	Kmeans_25
Kmeans_01	0	0.0421898	0.0421898	0.0421898	0.0421898	0.0421898	0.0421898	0.0421898	0.0421898	0.0421898	0.0421898	0.0421898	0.0421898	0.0421898	0.0421898	0.0421898	0.0421898	0.0421898	0.0421898	0.0421898	0.0421898	0.0421898	0.0421898	0.0421898	0.0421898
Kmeans_02	0.0271502	0	0.0271502	0.0271502	0.0271502	0.0271502	0.0271502	0.0271502	0.0271502	0.0271502	0.0271502	0.0271502	0.0271502	0.0271502	0.0271502	0.0271502	0.0271502	0.0271502	0.0271502	0.0271502	0.0271502	0.0271502	0.0271502	0.0271502	0.0271502
Kmeans_03	0.0456291	0.0456291	0	0.0456291	0.0456291	0.0456291	0.0456291	0.0456291	0.0456291	0.0456291	0.0456291	0.0456291	0.0456291	0.0456291	0.0456291	0.0456291	0.0456291	0.0456291	0.0456291	0.0456291	0.0456291	0.0456291	0.0456291	0.0456291	0.0456291
Kmeans_04	0.0069619	0.0069619	0.0069619	0	0.0069619	0.0069619	0.0069619	0.0069619	0.0069619	0.0069619	0.0069619	0.0069619	0.0069619	0.0069619	0.0069619	0.0069619	0.0069619	0.0069619	0.0069619	0.0069619	0.0069619	0.0069619	0.0069619	0.0069619	0.0069619
Kmeans_05	0.0067665	0.0067665	0.0067665	0.0067665	0	0.0067665	0.0067665	0.0067665	0.0067665	0.0067665	0.0067665	0.0067665	0.0067665	0.0067665	0.0067665	0.0067665	0.0067665	0.0067665	0.0067665	0.0067665	0.0067665	0.0067665	0.0067665	0.0067665	0.0067665
Kmeans_06	0.0058634	0.0058634	0.0058634	0.0058634	0.0058634	0	0.0058634	0.0058634	0.0058634	0.0058634	0.0058634	0.0058634	0.0058634	0.0058634	0.0058634	0.0058634	0.0058634	0.0058634	0.0058634	0.0058634	0.0058634	0.0058634	0.0058634	0.0058634	0.0058634
Kmeans_07	0.0255544	0.0255544	0.0255544	0.0255544	0.0255544	0.0255544	0	0.0255544	0.0255544	0.0255544	0.0255544	0.0255544	0.0255544	0.0255544	0.0255544	0.0255544	0.0255544	0.0255544	0.0255544	0.0255544	0.0255544	0.0255544	0.0255544	0.0255544	0.0255544
Kmeans_08	0.0231416	0.0231416	0.0231416	0.0231416	0.0231416	0.0231416	0.0231416	0	0.0231416	0.0231416	0.0231416	0.0231416	0.0231416	0.0231416	0.0231416	0.0231416	0.0231416	0.0231416	0.0231416	0.0231416	0.0231416	0.0231416	0.0231416	0.0231416	0.0231416
Kmeans_09	0.0395179	0.0395179	0.0395179	0.0395179	0.0395179	0.0395179	0.0395179	0.0395179	0	0.0395179	0.0395179	0.0395179	0.0395179	0.0395179	0.0395179	0.0395179	0.0395179	0.0395179	0.0395179	0.0395179	0.0395179	0.0395179	0.0395179	0.0395179	0.0395179
Kmeans_10	0.0775589	0.0775589	0.0775589	0.0775589	0.0775589	0.0775589	0.0775589	0.0775589	0.0775589	0	0.0775589	0.0775589	0.0775589	0.0775589	0.0775589	0.0775589	0.0775589	0.0775589	0.0775589	0.0775589	0.0775589	0.0775589	0.0775589	0.0775589	0.0775589
Kmeans_11	0.0121957	0.0121957	0.0121957	0.0121957	0.0121957	0.0121957	0.0121957	0.0121957	0.0121957	0.0121957	0	0.0121957	0.0121957	0.0121957	0.0121957	0.0121957	0.0121957	0.0121957	0.0121957	0.0121957	0.0121957	0.0121957	0.0121957	0.0121957	0.0121957
Kmeans_12	0.0345822	0.0345822	0.0345822	0.0345822	0.0345822	0.0345822	0.0345822	0.0345822	0.0345822	0.0345822	0.0345822	0	0.0345822	0.0345822	0.0345822	0.0345822	0.0345822	0.0345822	0.0345822	0.0345822	0.0345822	0.0345822	0.0345822	0.0345822	0.0345822
Kmeans_13	0.0308031	0.0308031	0.0308031	0.0308031	0.0308031	0.0308031	0.0308031	0.0308031	0.0308031	0.0308031	0.0308031	0.0308031	0	0.0308031	0.0308031	0.0308031	0.0308031	0.0308031	0.0308031	0.0308031	0.0308031	0.0308031	0.0308031	0.0308031	0.0308031
Kmeans_14	0.0445444	0.0445444	0.0445444	0.0445444	0.0445444	0.0445444	0.0445444	0.0445444	0.0445444	0.0445444	0.0445444	0.0445444	0.0445444	0	0.0445444	0.0445444	0.0445444	0.0445444	0.0445444	0.0445444	0.0445444	0.0445444	0.0445444	0.0445444	0.0445444
Kmeans_15	0.0031656	0.0031656	0.0031656	0.0031656	0.0031656	0.0031656	0.0031656	0.0031656	0.0031656	0.0031656	0.0031656	0.0031656	0.0031656	0.0031656	0	0.0031656	0.0031656	0.0031656	0.0031656	0.0031656	0.0031656	0.0031656	0.0031656	0.0031656	0.0031656
Kmeans_16	0.0020782	0.0020782	0.0020782	0.0020782	0.0020782	0.0020782	0.0020782	0.0020782	0.0020782	0.0020782	0.0020782	0.0020782	0.0020782	0.0020782	0.0020782	0	0.0020782	0.0020782	0.0020782	0.0020782	0.0020782	0.0020782	0.0020782	0.0020782	0.0020782
Kmeans_17	0.0021965	0.0021965	0.0021965	0.0021965	0.0021965	0.0021965	0.0021965	0.0021965	0.0021965	0.0021965	0.0021965	0.0021965	0.0021965	0.0021965	0.0021965	0.0021965	0	0.0021965	0.0021965	0.0021965	0.0021965	0.0021965	0.0021965	0.0021965	0.0021965
Kmeans_18	0.0461637	0.0461637	0.0461637	0.0461637	0.0461637	0.0461637	0.0461637	0.0461637	0.0461637	0.0461637	0.0461637	0.0461637	0.0461637	0.0461637	0.0461637	0.0461637	0.0461637	0	0.0461637	0.0461637	0.0461637	0.0461637	0.0461637	0.0461637	0.0461637
Kmeans_19	0.0962857	0.0962857	0.0962857	0.0962857	0.0962857	0.0962857	0.0962857	0.0962857	0.0962857	0.0962857	0.0962857	0.0962857	0.0962857	0.0962857	0.0962857	0.0962857	0.0962857	0.0962857	0	0.0962857	0.0962857	0.0962857	0.0962857	0.0962857	0.0962857
Kmeans_20	0.0219878	0.0219878	0.0219878	0.0219878	0.0219878	0.0219878	0.0219878	0.0219878	0.0219878	0.0219878	0.0219878	0.0219878	0.0219878	0.0219878	0.0219878	0.0219878	0.0219878	0.0219878	0.0219878	0	0.0219878	0.0219878	0.0219878	0.0219878	0.0219878
Kmeans_21	0.0342653	0.0342653	0.0342653	0.0342653	0.0342653	0.0342653	0.0342653	0.0342653	0.0342653	0.0342653	0.0342653	0.0342653	0.0342653	0.0342653	0.0342653	0.0342653	0.0342653	0.0342653	0.0342653	0.0342653	0	0.0342653	0.0342653	0.0342653	0.0342653
Kmeans_22	0.0390686	0.0390686	0.0390686	0.0390686	0.0390686	0.0390686	0.0390686	0.0390686	0.0390686	0.0390686	0.0390686	0.0390686	0.0390686	0.0390686	0.0390686	0.0390686	0.0390686	0.0390686	0.0390686	0.0390686	0.0390686	0	0.0390686	0.0390686	0.0390686
Kmeans_23	0.0068698	0.0068698	0.0068698	0.0068698	0.0068698	0.0068698	0.0068698	0.0068698	0.0068698	0.0068698	0.0068698	0.0068698	0.0068698	0.0068698	0.0068698	0.0068698	0.0068698	0.0068698	0.0068698	0.0068698	0.0068698	0.0068698	0	0.0068698	0.0068698
Kmeans_24	0.0019935	0.0019935	0.0019935	0.0019935	0.0019935	0.0019935	0.0019935	0.0019935	0.0019935	0.0019935	0.0019935	0.0019935	0.0019935	0.0019935	0.0019935	0.0019935	0.0019935	0.0019935	0.0019935	0.0019935	0.0019935	0.0019935	0.0019935	0	0.0019935
Kmeans_25	0.0044271	0.0044271	0.0044271	0.0044271	0.0044271	0.0044271	0.0044271	0.0044271	0.0044271	0.0044271	0.0044271	0.0044271	0.0044271	0.0044271	0.0044271	0.0044271	0.0044271	0.0044271	0.0044271	0.0044271	0.0044271	0.0044271	0.0044271	0.0044271	0
