## Supplementary Data (Data S1 - S19) for "Climate and land-use shape the spread of zoonotic yellow fever virus": K_P40_forestloss_20002012_CELL_PROP_destination.csv

	Kmeans_01	Kmeans_02	Kmeans_03	Kmeans_04	Kmeans_05	Kmeans_06	Kmeans_07	Kmeans_08	Kmeans_09	Kmeans_10	Kmeans_11	Kmeans_12	Kmeans_13	Kmeans_14	Kmeans_15	Kmeans_16	Kmeans_17	Kmeans_18	Kmeans_19	Kmeans_20	Kmeans_21	Kmeans_22	Kmeans_23	Kmeans_24	Kmeans_25
Kmeans_01	0	0.0252881	0.0357644	0.0052357	0.0131949	0.0124467	0.0383035	0.0280857	0.02028	0.106492	0.0223216	0.0519172	0.0224379	0.0384464	0.009858	0.0100998	0.0843068	0.0395663	0.0770508	0.0220647	0.0527292	0.0359315	0.0126428	0.0332598	0.0125301
Kmeans_02	0.0349206	0	0.0357644	0.0052357	0.0131949	0.0124467	0.0383035	0.0280857	0.02028	0.106492	0.0223216	0.0519172	0.0224379	0.0384464	0.009858	0.0100998	0.0843068	0.0395663	0.0770508	0.0220647	0.0527292	0.0359315	0.0126428	0.0332598	0.0125301
Kmeans_03	0.0349206	0.0252881	0	0.0052357	0.0131949	0.0124467	0.0383035	0.0280857	0.02028	0.106492	0.0223216	0.0519172	0.0224379	0.0384464	0.009858	0.0100998	0.0843068	0.0395663	0.0770508	0.0220647	0.0527292	0.0359315	0.0126428	0.0332598	0.0125301
Kmeans_04	0.0349206	0.0252881	0.0357644	0	0.0131949	0.0124467	0.0383035	0.0280857	0.02028	0.106492	0.0223216	0.0519172	0.0224379	0.0384464	0.009858	0.0100998	0.0843068	0.0395663	0.0770508	0.0220647	0.0527292	0.0359315	0.0126428	0.0332598	0.0125301
Kmeans_05	0.0349206	0.0252881	0.0357644	0.0052357	0	0.0124467	0.0383035	0.0280857	0.02028	0.106492	0.0223216	0.0519172	0.0224379	0.0384464	0.009858	0.0100998	0.0843068	0.0395663	0.0770508	0.0220647	0.0527292	0.0359315	0.0126428	0.0332598	0.0125301
Kmeans_06	0.0349206	0.0252881	0.0357644	0.0052357	0.0131949	0	0.0383035	0.0280857	0.02028	0.106492	0.0223216	0.0519172	0.0224379	0.0384464	0.009858	0.0100998	0.0843068	0.0395663	0.0770508	0.0220647	0.0527292	0.0359315	0.0126428	0.0332598	0.0125301
Kmeans_07	0.0349206	0.0252881	0.0357644	0.0052357	0.0131949	0.0124467	0	0.0280857	0.02028	0.106492	0.0223216	0.0519172	0.0224379	0.0384464	0.009858	0.0100998	0.0843068	0.0395663	0.0770508	0.0220647	0.0527292	0.0359315	0.0126428	0.0332598	0.0125301
Kmeans_08	0.0349206	0.0252881	0.0357644	0.0052357	0.0131949	0.0124467	0.0383035	0	0.02028	0.106492	0.0223216	0.0519172	0.0224379	0.0384464	0.009858	0.0100998	0.0843068	0.0395663	0.0770508	0.0220647	0.0527292	0.0359315	0.0126428	0.0332598	0.0125301
Kmeans_09	0.0349206	0.0252881	0.0357644	0.0052357	0.0131949	0.0124467	0.0383035	0.0280857	0	0.106492	0.0223216	0.0519172	0.0224379	0.0384464	0.009858	0.0100998	0.0843068	0.0395663	0.0770508	0.0220647	0.0527292	0.0359315	0.0126428	0.0332598	0.0125301
Kmeans_10	0.0349206	0.0252881	0.0357644	0.0052357	0.0131949	0.0124467	0.0383035	0.0280857	0.02028	0	0.0223216	0.0519172	0.0224379	0.0384464	0.009858	0.0100998	0.0843068	0.0395663	0.0770508	0.0220647	0.0527292	0.0359315	0.0126428	0.0332598	0.0125301
Kmeans_11	0.0349206	0.0252881	0.0357644	0.0052357	0.0131949	0.0124467	0.0383035	0.0280857	0.02028	0.106492	0	0.0519172	0.0224379	0.0384464	0.009858	0.0100998	0.0843068	0.0395663	0.0770508	0.0220647	0.0527292	0.0359315	0.0126428	0.0332598	0.0125301
Kmeans_12	0.0349206	0.0252881	0.0357644	0.0052357	0.0131949	0.0124467	0.0383035	0.0280857	0.02028	0.106492	0.0223216	0	0.0224379	0.0384464	0.009858	0.0100998	0.0843068	0.0395663	0.0770508	0.0220647	0.0527292	0.0359315	0.0126428	0.0332598	0.0125301
Kmeans_13	0.0349206	0.0252881	0.0357644	0.0052357	0.0131949	0.0124467	0.0383035	0.0280857	0.02028	0.106492	0.0223216	0.0519172	0	0.0384464	0.009858	0.0100998	0.0843068	0.0395663	0.0770508	0.0220647	0.0527292	0.0359315	0.0126428	0.0332598	0.0125301
Kmeans_14	0.0349206	0.0252881	0.0357644	0.0052357	0.0131949	0.0124467	0.0383035	0.0280857	0.02028	0.106492	0.0223216	0.0519172	0.0224379	0	0.009858	0.0100998	0.0843068	0.0395663	0.0770508	0.0220647	0.0527292	0.0359315	0.0126428	0.0332598	0.0125301
Kmeans_15	0.0349206	0.0252881	0.0357644	0.0052357	0.0131949	0.0124467	0.0383035	0.0280857	0.02028	0.106492	0.0223216	0.0519172	0.0224379	0.0384464	0	0.0100998	0.0843068	0.0395663	0.0770508	0.0220647	0.0527292	0.0359315	0.0126428	0.0332598	0.0125301
Kmeans_16	0.0349206	0.0252881	0.0357644	0.0052357	0.0131949	0.0124467	0.0383035	0.0280857	0.02028	0.106492	0.0223216	0.0519172	0.0224379	0.0384464	0.009858	0	0.0843068	0.0395663	0.0770508	0.0220647	0.0527292	0.0359315	0.0126428	0.0332598	0.0125301
Kmeans_17	0.0349206	0.0252881	0.0357644	0.0052357	0.0131949	0.0124467	0.0383035	0.0280857	0.02028	0.106492	0.0223216	0.0519172	0.0224379	0.0384464	0.009858	0.0100998	0	0.0395663	0.0770508	0.0220647	0.0527292	0.0359315	0.0126428	0.0332598	0.0125301
Kmeans_18	0.0349206	0.0252881	0.0357644	0.0052357	0.0131949	0.0124467	0.0383035	0.0280857	0.02028	0.106492	0.0223216	0.0519172	0.0224379	0.0384464	0.009858	0.0100998	0.0843068	0	0.0770508	0.0220647	0.0527292	0.0359315	0.0126428	0.0332598	0.0125301
Kmeans_19	0.0349206	0.0252881	0.0357644	0.0052357	0.0131949	0.0124467	0.0383035	0.0280857	0.02028	0.106492	0.0223216	0.0519172	0.0224379	0.0384464	0.009858	0.0100998	0.0843068	0.0395663	0	0.0220647	0.0527292	0.0359315	0.0126428	0.0332598	0.0125301
Kmeans_20	0.0349206	0.0252881	0.0357644	0.0052357	0.0131949	0.0124467	0.0383035	0.0280857	0.02028	0.106492	0.0223216	0.0519172	0.0224379	0.0384464	0.009858	0.0100998	0.0843068	0.0395663	0.0770508	0	0.0527292	0.0359315	0.0126428	0.0332598	0.0125301
Kmeans_21	0.0349206	0.0252881	0.0357644	0.0052357	0.0131949	0.0124467	0.0383035	0.0280857	0.02028	0.106492	0.0223216	0.0519172	0.0224379	0.0384464	0.009858	0.0100998	0.0843068	0.0395663	0.0770508	0.0220647	0	0.0359315	0.0126428	0.0332598	0.0125301
Kmeans_22	0.0349206	0.0252881	0.0357644	0.0052357	0.0131949	0.0124467	0.0383035	0.0280857	0.02028	0.106492	0.0223216	0.0519172	0.0224379	0.0384464	0.009858	0.0100998	0.0843068	0.0395663	0.0770508	0.0220647	0.0527292	0	0.0126428	0.0332598	0.0125301
Kmeans_23	0.0349206	0.0252881	0.0357644	0.0052357	0.0131949	0.0124467	0.0383035	0.0280857	0.02028	0.106492	0.0223216	0.0519172	0.0224379	0.0384464	0.009858	0.0100998	0.0843068	0.0395663	0.0770508	0.0220647	0.0527292	0.0359315	0	0.0332598	0.0125301
Kmeans_24	0.0349206	0.0252881	0.0357644	0.0052357	0.0131949	0.0124467	0.0383035	0.0280857	0.02028	0.106492	0.0223216	0.0519172	0.0224379	0.0384464	0.009858	0.0100998	0.0843068	0.0395663	0.0770508	0.0220647	0.0527292	0.0359315	0.0126428	0	0.0125301
Kmeans_25	0.0349206	0.0252881	0.0357644	0.0052357	0.0131949	0.0124467	0.0383035	0.0280857	0.02028	0.106492	0.0223216	0.0519172	0.0224379	0.0384464	0.009858	0.0100998	0.0843068	0.0395663	0.0770508	0.0220647	0.0527292	0.0359315	0.0126428	0.0332598	0
