## Supplementary Data (Data S1 - S19) for "Climate and land-use shape the spread of zoonotic yellow fever virus": K_P40_forestloss_20002017_CELL_PROP_origin.csv

	Kmeans_01	Kmeans_02	Kmeans_03	Kmeans_04	Kmeans_05	Kmeans_06	Kmeans_07	Kmeans_08	Kmeans_09	Kmeans_10	Kmeans_11	Kmeans_12	Kmeans_13	Kmeans_14	Kmeans_15	Kmeans_16	Kmeans_17	Kmeans_18	Kmeans_19	Kmeans_20	Kmeans_21	Kmeans_22	Kmeans_23	Kmeans_24	Kmeans_25
Kmeans_01	0	0.0790436	0.0790436	0.0790436	0.0790436	0.0790436	0.0790436	0.0790436	0.0790436	0.0790436	0.0790436	0.0790436	0.0790436	0.0790436	0.0790436	0.0790436	0.0790436	0.0790436	0.0790436	0.0790436	0.0790436	0.0790436	0.0790436	0.0790436	0.0790436
Kmeans_02	0.0393254	0	0.0393254	0.0393254	0.0393254	0.0393254	0.0393254	0.0393254	0.0393254	0.0393254	0.0393254	0.0393254	0.0393254	0.0393254	0.0393254	0.0393254	0.0393254	0.0393254	0.0393254	0.0393254	0.0393254	0.0393254	0.0393254	0.0393254	0.0393254
Kmeans_03	0.0907915	0.0907915	0	0.0907915	0.0907915	0.0907915	0.0907915	0.0907915	0.0907915	0.0907915	0.0907915	0.0907915	0.0907915	0.0907915	0.0907915	0.0907915	0.0907915	0.0907915	0.0907915	0.0907915	0.0907915	0.0907915	0.0907915	0.0907915	0.0907915
Kmeans_04	0.016825	0.016825	0.016825	0	0.016825	0.016825	0.016825	0.016825	0.016825	0.016825	0.016825	0.016825	0.016825	0.016825	0.016825	0.016825	0.016825	0.016825	0.016825	0.016825	0.016825	0.016825	0.016825	0.016825	0.016825
Kmeans_05	0.0256511	0.0256511	0.0256511	0.0256511	0	0.0256511	0.0256511	0.0256511	0.0256511	0.0256511	0.0256511	0.0256511	0.0256511	0.0256511	0.0256511	0.0256511	0.0256511	0.0256511	0.0256511	0.0256511	0.0256511	0.0256511	0.0256511	0.0256511	0.0256511
Kmeans_06	0.0269886	0.0269886	0.0269886	0.0269886	0.0269886	0	0.0269886	0.0269886	0.0269886	0.0269886	0.0269886	0.0269886	0.0269886	0.0269886	0.0269886	0.0269886	0.0269886	0.0269886	0.0269886	0.0269886	0.0269886	0.0269886	0.0269886	0.0269886	0.0269886
Kmeans_07	0.0579026	0.0579026	0.0579026	0.0579026	0.0579026	0.0579026	0	0.0579026	0.0579026	0.0579026	0.0579026	0.0579026	0.0579026	0.0579026	0.0579026	0.0579026	0.0579026	0.0579026	0.0579026	0.0579026	0.0579026	0.0579026	0.0579026	0.0579026	0.0579026
Kmeans_08	0.0588821	0.0588821	0.0588821	0.0588821	0.0588821	0.0588821	0.0588821	0	0.0588821	0.0588821	0.0588821	0.0588821	0.0588821	0.0588821	0.0588821	0.0588821	0.0588821	0.0588821	0.0588821	0.0588821	0.0588821	0.0588821	0.0588821	0.0588821	0.0588821
Kmeans_09	0.0444378	0.0444378	0.0444378	0.0444378	0.0444378	0.0444378	0.0444378	0.0444378	0	0.0444378	0.0444378	0.0444378	0.0444378	0.0444378	0.0444378	0.0444378	0.0444378	0.0444378	0.0444378	0.0444378	0.0444378	0.0444378	0.0444378	0.0444378	0.0444378
Kmeans_10	0.175331	0.175331	0.175331	0.175331	0.175331	0.175331	0.175331	0.175331	0.175331	0	0.175331	0.175331	0.175331	0.175331	0.175331	0.175331	0.175331	0.175331	0.175331	0.175331	0.175331	0.175331	0.175331	0.175331	0.175331
Kmeans_11	0.038145	0.038145	0.038145	0.038145	0.038145	0.038145	0.038145	0.038145	0.038145	0.038145	0	0.038145	0.038145	0.038145	0.038145	0.038145	0.038145	0.038145	0.038145	0.038145	0.038145	0.038145	0.038145	0.038145	0.038145
Kmeans_12	0.0896877	0.0896877	0.0896877	0.0896877	0.0896877	0.0896877	0.0896877	0.0896877	0.0896877	0.0896877	0.0896877	0	0.0896877	0.0896877	0.0896877	0.0896877	0.0896877	0.0896877	0.0896877	0.0896877	0.0896877	0.0896877	0.0896877	0.0896877	0.0896877
Kmeans_13	0.049004	0.049004	0.049004	0.049004	0.049004	0.049004	0.049004	0.049004	0.049004	0.049004	0.049004	0.049004	0	0.049004	0.049004	0.049004	0.049004	0.049004	0.049004	0.049004	0.049004	0.049004	0.049004	0.049004	0.049004
Kmeans_14	0.0562832	0.0562832	0.0562832	0.0562832	0.0562832	0.0562832	0.0562832	0.0562832	0.0562832	0.0562832	0.0562832	0.0562832	0.0562832	0	0.0562832	0.0562832	0.0562832	0.0562832	0.0562832	0.0562832	0.0562832	0.0562832	0.0562832	0.0562832	0.0562832
Kmeans_15	0.0157631	0.0157631	0.0157631	0.0157631	0.0157631	0.0157631	0.0157631	0.0157631	0.0157631	0.0157631	0.0157631	0.0157631	0.0157631	0.0157631	0	0.0157631	0.0157631	0.0157631	0.0157631	0.0157631	0.0157631	0.0157631	0.0157631	0.0157631	0.0157631
Kmeans_16	0.0208762	0.0208762	0.0208762	0.0208762	0.0208762	0.0208762	0.0208762	0.0208762	0.0208762	0.0208762	0.0208762	0.0208762	0.0208762	0.0208762	0.0208762	0	0.0208762	0.0208762	0.0208762	0.0208762	0.0208762	0.0208762	0.0208762	0.0208762	0.0208762
Kmeans_17	0.12589	0.12589	0.12589	0.12589	0.12589	0.12589	0.12589	0.12589	0.12589	0.12589	0.12589	0.12589	0.12589	0.12589	0.12589	0.12589	0	0.12589	0.12589	0.12589	0.12589	0.12589	0.12589	0.12589	0.12589
Kmeans_18	0.0948425	0.0948425	0.0948425	0.0948425	0.0948425	0.0948425	0.0948425	0.0948425	0.0948425	0.0948425	0.0948425	0.0948425	0.0948425	0.0948425	0.0948425	0.0948425	0.0948425	0	0.0948425	0.0948425	0.0948425	0.0948425	0.0948425	0.0948425	0.0948425
Kmeans_19	0.127943	0.127943	0.127943	0.127943	0.127943	0.127943	0.127943	0.127943	0.127943	0.127943	0.127943	0.127943	0.127943	0.127943	0.127943	0.127943	0.127943	0.127943	0	0.127943	0.127943	0.127943	0.127943	0.127943	0.127943
Kmeans_20	0.0350672	0.0350672	0.0350672	0.0350672	0.0350672	0.0350672	0.0350672	0.0350672	0.0350672	0.0350672	0.0350672	0.0350672	0.0350672	0.0350672	0.0350672	0.0350672	0.0350672	0.0350672	0.0350672	0	0.0350672	0.0350672	0.0350672	0.0350672	0.0350672
Kmeans_21	0.108751	0.108751	0.108751	0.108751	0.108751	0.108751	0.108751	0.108751	0.108751	0.108751	0.108751	0.108751	0.108751	0.108751	0.108751	0.108751	0.108751	0.108751	0.108751	0.108751	0	0.108751	0.108751	0.108751	0.108751
Kmeans_22	0.0758735	0.0758735	0.0758735	0.0758735	0.0758735	0.0758735	0.0758735	0.0758735	0.0758735	0.0758735	0.0758735	0.0758735	0.0758735	0.0758735	0.0758735	0.0758735	0.0758735	0.0758735	0.0758735	0.0758735	0.0758735	0	0.0758735	0.0758735	0.0758735
Kmeans_23	0.0235975	0.0235975	0.0235975	0.0235975	0.0235975	0.0235975	0.0235975	0.0235975	0.0235975	0.0235975	0.0235975	0.0235975	0.0235975	0.0235975	0.0235975	0.0235975	0.0235975	0.0235975	0.0235975	0.0235975	0.0235975	0.0235975	0	0.0235975	0.0235975
Kmeans_24	0.0459321	0.0459321	0.0459321	0.0459321	0.0459321	0.0459321	0.0459321	0.0459321	0.0459321	0.0459321	0.0459321	0.0459321	0.0459321	0.0459321	0.0459321	0.0459321	0.0459321	0.0459321	0.0459321	0.0459321	0.0459321	0.0459321	0.0459321	0	0.0459321
Kmeans_25	0.017801	0.017801	0.017801	0.017801	0.017801	0.017801	0.017801	0.017801	0.017801	0.017801	0.017801	0.017801	0.017801	0.017801	0.017801	0.017801	0.017801	0.017801	0.017801	0.017801	0.017801	0.017801	0.017801	0.017801	0
