## Supplementary Data (Data S1 - S19) for "Climate and land-use shape the spread of zoonotic yellow fever virus": K_P41_011_dist_lc_2015_MEAN_destination.csv

	Kmeans_01	Kmeans_02	Kmeans_03	Kmeans_04	Kmeans_05	Kmeans_06	Kmeans_07	Kmeans_08	Kmeans_09	Kmeans_10	Kmeans_11	Kmeans_12	Kmeans_13	Kmeans_14	Kmeans_15	Kmeans_16	Kmeans_17	Kmeans_18	Kmeans_19	Kmeans_20	Kmeans_21	Kmeans_22	Kmeans_23	Kmeans_24	Kmeans_25
Kmeans_01	0	1.87967964427	0.899657324746	0.296006682909	2.79248977313	1.1237332652	0.219749680775	1.58483904275	0.307785746048	4.01587092164	1.93514457963	0.851577454663	-0.115731464197	3.06388928662	-0.735028674141	3.90975333882	0.832643591223	0.465884256123	0.922070640151	0.267916865843	1.07305772102	1.26527652175	1.08299026841	-0.0241696784212	2.67869718658
Kmeans_02	0.182330109082	0	0.899657324746	0.296006682909	2.79248977313	1.1237332652	0.219749680775	1.58483904275	0.307785746048	4.01587092164	1.93514457963	0.851577454663	-0.115731464197	3.06388928662	-0.735028674141	3.90975333882	0.832643591223	0.465884256123	0.922070640151	0.267916865843	1.07305772102	1.26527652175	1.08299026841	-0.0241696784212	2.67869718658
Kmeans_03	0.182330109082	1.87967964427	0	0.296006682909	2.79248977313	1.1237332652	0.219749680775	1.58483904275	0.307785746048	4.01587092164	1.93514457963	0.851577454663	-0.115731464197	3.06388928662	-0.735028674141	3.90975333882	0.832643591223	0.465884256123	0.922070640151	0.267916865843	1.07305772102	1.26527652175	1.08299026841	-0.0241696784212	2.67869718658
Kmeans_04	0.182330109082	1.87967964427	0.899657324746	0	2.79248977313	1.1237332652	0.219749680775	1.58483904275	0.307785746048	4.01587092164	1.93514457963	0.851577454663	-0.115731464197	3.06388928662	-0.735028674141	3.90975333882	0.832643591223	0.465884256123	0.922070640151	0.267916865843	1.07305772102	1.26527652175	1.08299026841	-0.0241696784212	2.67869718658
Kmeans_05	0.182330109082	1.87967964427	0.899657324746	0.296006682909	0	1.1237332652	0.219749680775	1.58483904275	0.307785746048	4.01587092164	1.93514457963	0.851577454663	-0.115731464197	3.06388928662	-0.735028674141	3.90975333882	0.832643591223	0.465884256123	0.922070640151	0.267916865843	1.07305772102	1.26527652175	1.08299026841	-0.0241696784212	2.67869718658
Kmeans_06	0.182330109082	1.87967964427	0.899657324746	0.296006682909	2.79248977313	0	0.219749680775	1.58483904275	0.307785746048	4.01587092164	1.93514457963	0.851577454663	-0.115731464197	3.06388928662	-0.735028674141	3.90975333882	0.832643591223	0.465884256123	0.922070640151	0.267916865843	1.07305772102	1.26527652175	1.08299026841	-0.0241696784212	2.67869718658
Kmeans_07	0.182330109082	1.87967964427	0.899657324746	0.296006682909	2.79248977313	1.1237332652	0	1.58483904275	0.307785746048	4.01587092164	1.93514457963	0.851577454663	-0.115731464197	3.06388928662	-0.735028674141	3.90975333882	0.832643591223	0.465884256123	0.922070640151	0.267916865843	1.07305772102	1.26527652175	1.08299026841	-0.0241696784212	2.67869718658
Kmeans_08	0.182330109082	1.87967964427	0.899657324746	0.296006682909	2.79248977313	1.1237332652	0.219749680775	0	0.307785746048	4.01587092164	1.93514457963	0.851577454663	-0.115731464197	3.06388928662	-0.735028674141	3.90975333882	0.832643591223	0.465884256123	0.922070640151	0.267916865843	1.07305772102	1.26527652175	1.08299026841	-0.0241696784212	2.67869718658
Kmeans_09	0.182330109082	1.87967964427	0.899657324746	0.296006682909	2.79248977313	1.1237332652	0.219749680775	1.58483904275	0	4.01587092164	1.93514457963	0.851577454663	-0.115731464197	3.06388928662	-0.735028674141	3.90975333882	0.832643591223	0.465884256123	0.922070640151	0.267916865843	1.07305772102	1.26527652175	1.08299026841	-0.0241696784212	2.67869718658
Kmeans_10	0.182330109082	1.87967964427	0.899657324746	0.296006682909	2.79248977313	1.1237332652	0.219749680775	1.58483904275	0.307785746048	0	1.93514457963	0.851577454663	-0.115731464197	3.06388928662	-0.735028674141	3.90975333882	0.832643591223	0.465884256123	0.922070640151	0.267916865843	1.07305772102	1.26527652175	1.08299026841	-0.0241696784212	2.67869718658
Kmeans_11	0.182330109082	1.87967964427	0.899657324746	0.296006682909	2.79248977313	1.1237332652	0.219749680775	1.58483904275	0.307785746048	4.01587092164	0	0.851577454663	-0.115731464197	3.06388928662	-0.735028674141	3.90975333882	0.832643591223	0.465884256123	0.922070640151	0.267916865843	1.07305772102	1.26527652175	1.08299026841	-0.0241696784212	2.67869718658
Kmeans_12	0.182330109082	1.87967964427	0.899657324746	0.296006682909	2.79248977313	1.1237332652	0.219749680775	1.58483904275	0.307785746048	4.01587092164	1.93514457963	0	-0.115731464197	3.06388928662	-0.735028674141	3.90975333882	0.832643591223	0.465884256123	0.922070640151	0.267916865843	1.07305772102	1.26527652175	1.08299026841	-0.0241696784212	2.67869718658
Kmeans_13	0.182330109082	1.87967964427	0.899657324746	0.296006682909	2.79248977313	1.1237332652	0.219749680775	1.58483904275	0.307785746048	4.01587092164	1.93514457963	0.851577454663	0	3.06388928662	-0.735028674141	3.90975333882	0.832643591223	0.465884256123	0.922070640151	0.267916865843	1.07305772102	1.26527652175	1.08299026841	-0.0241696784212	2.67869718658
Kmeans_14	0.182330109082	1.87967964427	0.899657324746	0.296006682909	2.79248977313	1.1237332652	0.219749680775	1.58483904275	0.307785746048	4.01587092164	1.93514457963	0.851577454663	-0.115731464197	0	-0.735028674141	3.90975333882	0.832643591223	0.465884256123	0.922070640151	0.267916865843	1.07305772102	1.26527652175	1.08299026841	-0.0241696784212	2.67869718658
Kmeans_15	0.182330109082	1.87967964427	0.899657324746	0.296006682909	2.79248977313	1.1237332652	0.219749680775	1.58483904275	0.307785746048	4.01587092164	1.93514457963	0.851577454663	-0.115731464197	3.06388928662	0	3.90975333882	0.832643591223	0.465884256123	0.922070640151	0.267916865843	1.07305772102	1.26527652175	1.08299026841	-0.0241696784212	2.67869718658
Kmeans_16	0.182330109082	1.87967964427	0.899657324746	0.296006682909	2.79248977313	1.1237332652	0.219749680775	1.58483904275	0.307785746048	4.01587092164	1.93514457963	0.851577454663	-0.115731464197	3.06388928662	-0.735028674141	0	0.832643591223	0.465884256123	0.922070640151	0.267916865843	1.07305772102	1.26527652175	1.08299026841	-0.0241696784212	2.67869718658
Kmeans_17	0.182330109082	1.87967964427	0.899657324746	0.296006682909	2.79248977313	1.1237332652	0.219749680775	1.58483904275	0.307785746048	4.01587092164	1.93514457963	0.851577454663	-0.115731464197	3.06388928662	-0.735028674141	3.90975333882	0	0.465884256123	0.922070640151	0.267916865843	1.07305772102	1.26527652175	1.08299026841	-0.0241696784212	2.67869718658
Kmeans_18	0.182330109082	1.87967964427	0.899657324746	0.296006682909	2.79248977313	1.1237332652	0.219749680775	1.58483904275	0.307785746048	4.01587092164	1.93514457963	0.851577454663	-0.115731464197	3.06388928662	-0.735028674141	3.90975333882	0.832643591223	0	0.922070640151	0.267916865843	1.07305772102	1.26527652175	1.08299026841	-0.0241696784212	2.67869718658
Kmeans_19	0.182330109082	1.87967964427	0.899657324746	0.296006682909	2.79248977313	1.1237332652	0.219749680775	1.58483904275	0.307785746048	4.01587092164	1.93514457963	0.851577454663	-0.115731464197	3.06388928662	-0.735028674141	3.90975333882	0.832643591223	0.465884256123	0	0.267916865843	1.07305772102	1.26527652175	1.08299026841	-0.0241696784212	2.67869718658
Kmeans_20	0.182330109082	1.87967964427	0.899657324746	0.296006682909	2.79248977313	1.1237332652	0.219749680775	1.58483904275	0.307785746048	4.01587092164	1.93514457963	0.851577454663	-0.115731464197	3.06388928662	-0.735028674141	3.90975333882	0.832643591223	0.465884256123	0.922070640151	0	1.07305772102	1.26527652175	1.08299026841	-0.0241696784212	2.67869718658
Kmeans_21	0.182330109082	1.87967964427	0.899657324746	0.296006682909	2.79248977313	1.1237332652	0.219749680775	1.58483904275	0.307785746048	4.01587092164	1.93514457963	0.851577454663	-0.115731464197	3.06388928662	-0.735028674141	3.90975333882	0.832643591223	0.465884256123	0.922070640151	0.267916865843	0	1.26527652175	1.08299026841	-0.0241696784212	2.67869718658
Kmeans_22	0.182330109082	1.87967964427	0.899657324746	0.296006682909	2.79248977313	1.1237332652	0.219749680775	1.58483904275	0.307785746048	4.01587092164	1.93514457963	0.851577454663	-0.115731464197	3.06388928662	-0.735028674141	3.90975333882	0.832643591223	0.465884256123	0.922070640151	0.267916865843	1.07305772102	0	1.08299026841	-0.0241696784212	2.67869718658
Kmeans_23	0.182330109082	1.87967964427	0.899657324746	0.296006682909	2.79248977313	1.1237332652	0.219749680775	1.58483904275	0.307785746048	4.01587092164	1.93514457963	0.851577454663	-0.115731464197	3.06388928662	-0.735028674141	3.90975333882	0.832643591223	0.465884256123	0.922070640151	0.267916865843	1.07305772102	1.26527652175	0	-0.0241696784212	2.67869718658
Kmeans_24	0.182330109082	1.87967964427	0.899657324746	0.296006682909	2.79248977313	1.1237332652	0.219749680775	1.58483904275	0.307785746048	4.01587092164	1.93514457963	0.851577454663	-0.115731464197	3.06388928662	-0.735028674141	3.90975333882	0.832643591223	0.465884256123	0.922070640151	0.267916865843	1.07305772102	1.26527652175	1.08299026841	0	2.67869718658
Kmeans_25	0.182330109082	1.87967964427	0.899657324746	0.296006682909	2.79248977313	1.1237332652	0.219749680775	1.58483904275	0.307785746048	4.01587092164	1.93514457963	0.851577454663	-0.115731464197	3.06388928662	-0.735028674141	3.90975333882	0.832643591223	0.465884256123	0.922070640151	0.267916865843	1.07305772102	1.26527652175	1.08299026841	-0.0241696784212	0
