## Supplementary Data (Data S1 - S19) for "Climate and land-use shape the spread of zoonotic yellow fever virus": K_P41_011_dist_lc_2015_MEAN_origin.csv

	Kmeans_01	Kmeans_02	Kmeans_03	Kmeans_04	Kmeans_05	Kmeans_06	Kmeans_07	Kmeans_08	Kmeans_09	Kmeans_10	Kmeans_11	Kmeans_12	Kmeans_13	Kmeans_14	Kmeans_15	Kmeans_16	Kmeans_17	Kmeans_18	Kmeans_19	Kmeans_20	Kmeans_21	Kmeans_22	Kmeans_23	Kmeans_24	Kmeans_25
Kmeans_01	0	0.182330109082	0.182330109082	0.182330109082	0.182330109082	0.182330109082	0.182330109082	0.182330109082	0.182330109082	0.182330109082	0.182330109082	0.182330109082	0.182330109082	0.182330109082	0.182330109082	0.182330109082	0.182330109082	0.182330109082	0.182330109082	0.182330109082	0.182330109082	0.182330109082	0.182330109082	0.182330109082	0.182330109082
Kmeans_02	1.87967964427	0	1.87967964427	1.87967964427	1.87967964427	1.87967964427	1.87967964427	1.87967964427	1.87967964427	1.87967964427	1.87967964427	1.87967964427	1.87967964427	1.87967964427	1.87967964427	1.87967964427	1.87967964427	1.87967964427	1.87967964427	1.87967964427	1.87967964427	1.87967964427	1.87967964427	1.87967964427	1.87967964427
Kmeans_03	0.899657324746	0.899657324746	0	0.899657324746	0.899657324746	0.899657324746	0.899657324746	0.899657324746	0.899657324746	0.899657324746	0.899657324746	0.899657324746	0.899657324746	0.899657324746	0.899657324746	0.899657324746	0.899657324746	0.899657324746	0.899657324746	0.899657324746	0.899657324746	0.899657324746	0.899657324746	0.899657324746	0.899657324746
Kmeans_04	0.296006682909	0.296006682909	0.296006682909	0	0.296006682909	0.296006682909	0.296006682909	0.296006682909	0.296006682909	0.296006682909	0.296006682909	0.296006682909	0.296006682909	0.296006682909	0.296006682909	0.296006682909	0.296006682909	0.296006682909	0.296006682909	0.296006682909	0.296006682909	0.296006682909	0.296006682909	0.296006682909	0.296006682909
Kmeans_05	2.79248977313	2.79248977313	2.79248977313	2.79248977313	0	2.79248977313	2.79248977313	2.79248977313	2.79248977313	2.79248977313	2.79248977313	2.79248977313	2.79248977313	2.79248977313	2.79248977313	2.79248977313	2.79248977313	2.79248977313	2.79248977313	2.79248977313	2.79248977313	2.79248977313	2.79248977313	2.79248977313	2.79248977313
Kmeans_06	1.1237332652	1.1237332652	1.1237332652	1.1237332652	1.1237332652	0	1.1237332652	1.1237332652	1.1237332652	1.1237332652	1.1237332652	1.1237332652	1.1237332652	1.1237332652	1.1237332652	1.1237332652	1.1237332652	1.1237332652	1.1237332652	1.1237332652	1.1237332652	1.1237332652	1.1237332652	1.1237332652	1.1237332652
Kmeans_07	0.219749680775	0.219749680775	0.219749680775	0.219749680775	0.219749680775	0.219749680775	0	0.219749680775	0.219749680775	0.219749680775	0.219749680775	0.219749680775	0.219749680775	0.219749680775	0.219749680775	0.219749680775	0.219749680775	0.219749680775	0.219749680775	0.219749680775	0.219749680775	0.219749680775	0.219749680775	0.219749680775	0.219749680775
Kmeans_08	1.58483904275	1.58483904275	1.58483904275	1.58483904275	1.58483904275	1.58483904275	1.58483904275	0	1.58483904275	1.58483904275	1.58483904275	1.58483904275	1.58483904275	1.58483904275	1.58483904275	1.58483904275	1.58483904275	1.58483904275	1.58483904275	1.58483904275	1.58483904275	1.58483904275	1.58483904275	1.58483904275	1.58483904275
Kmeans_09	0.307785746048	0.307785746048	0.307785746048	0.307785746048	0.307785746048	0.307785746048	0.307785746048	0.307785746048	0	0.307785746048	0.307785746048	0.307785746048	0.307785746048	0.307785746048	0.307785746048	0.307785746048	0.307785746048	0.307785746048	0.307785746048	0.307785746048	0.307785746048	0.307785746048	0.307785746048	0.307785746048	0.307785746048
Kmeans_10	4.01587092164	4.01587092164	4.01587092164	4.01587092164	4.01587092164	4.01587092164	4.01587092164	4.01587092164	4.01587092164	0	4.01587092164	4.01587092164	4.01587092164	4.01587092164	4.01587092164	4.01587092164	4.01587092164	4.01587092164	4.01587092164	4.01587092164	4.01587092164	4.01587092164	4.01587092164	4.01587092164	4.01587092164
Kmeans_11	1.93514457963	1.93514457963	1.93514457963	1.93514457963	1.93514457963	1.93514457963	1.93514457963	1.93514457963	1.93514457963	1.93514457963	0	1.93514457963	1.93514457963	1.93514457963	1.93514457963	1.93514457963	1.93514457963	1.93514457963	1.93514457963	1.93514457963	1.93514457963	1.93514457963	1.93514457963	1.93514457963	1.93514457963
Kmeans_12	0.851577454663	0.851577454663	0.851577454663	0.851577454663	0.851577454663	0.851577454663	0.851577454663	0.851577454663	0.851577454663	0.851577454663	0.851577454663	0	0.851577454663	0.851577454663	0.851577454663	0.851577454663	0.851577454663	0.851577454663	0.851577454663	0.851577454663	0.851577454663	0.851577454663	0.851577454663	0.851577454663	0.851577454663
Kmeans_13	-0.115731464197	-0.115731464197	-0.115731464197	-0.115731464197	-0.115731464197	-0.115731464197	-0.115731464197	-0.115731464197	-0.115731464197	-0.115731464197	-0.115731464197	-0.115731464197	0	-0.115731464197	-0.115731464197	-0.115731464197	-0.115731464197	-0.115731464197	-0.115731464197	-0.115731464197	-0.115731464197	-0.115731464197	-0.115731464197	-0.115731464197	-0.115731464197
Kmeans_14	3.06388928662	3.06388928662	3.06388928662	3.06388928662	3.06388928662	3.06388928662	3.06388928662	3.06388928662	3.06388928662	3.06388928662	3.06388928662	3.06388928662	3.06388928662	0	3.06388928662	3.06388928662	3.06388928662	3.06388928662	3.06388928662	3.06388928662	3.06388928662	3.06388928662	3.06388928662	3.06388928662	3.06388928662
Kmeans_15	-0.735028674141	-0.735028674141	-0.735028674141	-0.735028674141	-0.735028674141	-0.735028674141	-0.735028674141	-0.735028674141	-0.735028674141	-0.735028674141	-0.735028674141	-0.735028674141	-0.735028674141	-0.735028674141	0	-0.735028674141	-0.735028674141	-0.735028674141	-0.735028674141	-0.735028674141	-0.735028674141	-0.735028674141	-0.735028674141	-0.735028674141	-0.735028674141
Kmeans_16	3.90975333882	3.90975333882	3.90975333882	3.90975333882	3.90975333882	3.90975333882	3.90975333882	3.90975333882	3.90975333882	3.90975333882	3.90975333882	3.90975333882	3.90975333882	3.90975333882	3.90975333882	0	3.90975333882	3.90975333882	3.90975333882	3.90975333882	3.90975333882	3.90975333882	3.90975333882	3.90975333882	3.90975333882
Kmeans_17	0.832643591223	0.832643591223	0.832643591223	0.832643591223	0.832643591223	0.832643591223	0.832643591223	0.832643591223	0.832643591223	0.832643591223	0.832643591223	0.832643591223	0.832643591223	0.832643591223	0.832643591223	0.832643591223	0	0.832643591223	0.832643591223	0.832643591223	0.832643591223	0.832643591223	0.832643591223	0.832643591223	0.832643591223
Kmeans_18	0.465884256123	0.465884256123	0.465884256123	0.465884256123	0.465884256123	0.465884256123	0.465884256123	0.465884256123	0.465884256123	0.465884256123	0.465884256123	0.465884256123	0.465884256123	0.465884256123	0.465884256123	0.465884256123	0.465884256123	0	0.465884256123	0.465884256123	0.465884256123	0.465884256123	0.465884256123	0.465884256123	0.465884256123
Kmeans_19	0.922070640151	0.922070640151	0.922070640151	0.922070640151	0.922070640151	0.922070640151	0.922070640151	0.922070640151	0.922070640151	0.922070640151	0.922070640151	0.922070640151	0.922070640151	0.922070640151	0.922070640151	0.922070640151	0.922070640151	0.922070640151	0	0.922070640151	0.922070640151	0.922070640151	0.922070640151	0.922070640151	0.922070640151
Kmeans_20	0.267916865843	0.267916865843	0.267916865843	0.267916865843	0.267916865843	0.267916865843	0.267916865843	0.267916865843	0.267916865843	0.267916865843	0.267916865843	0.267916865843	0.267916865843	0.267916865843	0.267916865843	0.267916865843	0.267916865843	0.267916865843	0.267916865843	0	0.267916865843	0.267916865843	0.267916865843	0.267916865843	0.267916865843
Kmeans_21	1.07305772102	1.07305772102	1.07305772102	1.07305772102	1.07305772102	1.07305772102	1.07305772102	1.07305772102	1.07305772102	1.07305772102	1.07305772102	1.07305772102	1.07305772102	1.07305772102	1.07305772102	1.07305772102	1.07305772102	1.07305772102	1.07305772102	1.07305772102	0	1.07305772102	1.07305772102	1.07305772102	1.07305772102
Kmeans_22	1.26527652175	1.26527652175	1.26527652175	1.26527652175	1.26527652175	1.26527652175	1.26527652175	1.26527652175	1.26527652175	1.26527652175	1.26527652175	1.26527652175	1.26527652175	1.26527652175	1.26527652175	1.26527652175	1.26527652175	1.26527652175	1.26527652175	1.26527652175	1.26527652175	0	1.26527652175	1.26527652175	1.26527652175
Kmeans_23	1.08299026841	1.08299026841	1.08299026841	1.08299026841	1.08299026841	1.08299026841	1.08299026841	1.08299026841	1.08299026841	1.08299026841	1.08299026841	1.08299026841	1.08299026841	1.08299026841	1.08299026841	1.08299026841	1.08299026841	1.08299026841	1.08299026841	1.08299026841	1.08299026841	1.08299026841	0	1.08299026841	1.08299026841
Kmeans_24	-0.0241696784212	-0.0241696784212	-0.0241696784212	-0.0241696784212	-0.0241696784212	-0.0241696784212	-0.0241696784212	-0.0241696784212	-0.0241696784212	-0.0241696784212	-0.0241696784212	-0.0241696784212	-0.0241696784212	-0.0241696784212	-0.0241696784212	-0.0241696784212	-0.0241696784212	-0.0241696784212	-0.0241696784212	-0.0241696784212	-0.0241696784212	-0.0241696784212	-0.0241696784212	0	-0.0241696784212
Kmeans_25	2.67869718658	2.67869718658	2.67869718658	2.67869718658	2.67869718658	2.67869718658	2.67869718658	2.67869718658	2.67869718658	2.67869718658	2.67869718658	2.67869718658	2.67869718658	2.67869718658	2.67869718658	2.67869718658	2.67869718658	2.67869718658	2.67869718658	2.67869718658	2.67869718658	2.67869718658	2.67869718658	2.67869718658	0
