## Supplementary Data (Data S1 - S19) for "Climate and land-use shape the spread of zoonotic yellow fever virus": K_P41_011_lc_2015_AREA_PROP_destination.csv

	Kmeans_01	Kmeans_02	Kmeans_03	Kmeans_04	Kmeans_05	Kmeans_06	Kmeans_07	Kmeans_08	Kmeans_09	Kmeans_10	Kmeans_11	Kmeans_12	Kmeans_13	Kmeans_14	Kmeans_15	Kmeans_16	Kmeans_17	Kmeans_18	Kmeans_19	Kmeans_20	Kmeans_21	Kmeans_22	Kmeans_23	Kmeans_24	Kmeans_25
Kmeans_01	0	0.222265	0.108574	0.286745	0.0553488	0.106099	0.455156	0.170716	0.342684	0.151878	0.0932326	0.158239	0.651107	0.173935	0.844585	0.0389591	0.217292	0.17744	0.457412	0.464619	0.0905151	0.116201	0.115795	0.532939	0.0830287
Kmeans_02	0.488118	0	0.108574	0.286745	0.0553488	0.106099	0.455156	0.170716	0.342684	0.151878	0.0932326	0.158239	0.651107	0.173935	0.844585	0.0389591	0.217292	0.17744	0.457412	0.464619	0.0905151	0.116201	0.115795	0.532939	0.0830287
Kmeans_03	0.488118	0.222265	0	0.286745	0.0553488	0.106099	0.455156	0.170716	0.342684	0.151878	0.0932326	0.158239	0.651107	0.173935	0.844585	0.0389591	0.217292	0.17744	0.457412	0.464619	0.0905151	0.116201	0.115795	0.532939	0.0830287
Kmeans_04	0.488118	0.222265	0.108574	0	0.0553488	0.106099	0.455156	0.170716	0.342684	0.151878	0.0932326	0.158239	0.651107	0.173935	0.844585	0.0389591	0.217292	0.17744	0.457412	0.464619	0.0905151	0.116201	0.115795	0.532939	0.0830287
Kmeans_05	0.488118	0.222265	0.108574	0.286745	0	0.106099	0.455156	0.170716	0.342684	0.151878	0.0932326	0.158239	0.651107	0.173935	0.844585	0.0389591	0.217292	0.17744	0.457412	0.464619	0.0905151	0.116201	0.115795	0.532939	0.0830287
Kmeans_06	0.488118	0.222265	0.108574	0.286745	0.0553488	0	0.455156	0.170716	0.342684	0.151878	0.0932326	0.158239	0.651107	0.173935	0.844585	0.0389591	0.217292	0.17744	0.457412	0.464619	0.0905151	0.116201	0.115795	0.532939	0.0830287
Kmeans_07	0.488118	0.222265	0.108574	0.286745	0.0553488	0.106099	0	0.170716	0.342684	0.151878	0.0932326	0.158239	0.651107	0.173935	0.844585	0.0389591	0.217292	0.17744	0.457412	0.464619	0.0905151	0.116201	0.115795	0.532939	0.0830287
Kmeans_08	0.488118	0.222265	0.108574	0.286745	0.0553488	0.106099	0.455156	0	0.342684	0.151878	0.0932326	0.158239	0.651107	0.173935	0.844585	0.0389591	0.217292	0.17744	0.457412	0.464619	0.0905151	0.116201	0.115795	0.532939	0.0830287
Kmeans_09	0.488118	0.222265	0.108574	0.286745	0.0553488	0.106099	0.455156	0.170716	0	0.151878	0.0932326	0.158239	0.651107	0.173935	0.844585	0.0389591	0.217292	0.17744	0.457412	0.464619	0.0905151	0.116201	0.115795	0.532939	0.0830287
Kmeans_10	0.488118	0.222265	0.108574	0.286745	0.0553488	0.106099	0.455156	0.170716	0.342684	0	0.0932326	0.158239	0.651107	0.173935	0.844585	0.0389591	0.217292	0.17744	0.457412	0.464619	0.0905151	0.116201	0.115795	0.532939	0.0830287
Kmeans_11	0.488118	0.222265	0.108574	0.286745	0.0553488	0.106099	0.455156	0.170716	0.342684	0.151878	0	0.158239	0.651107	0.173935	0.844585	0.0389591	0.217292	0.17744	0.457412	0.464619	0.0905151	0.116201	0.115795	0.532939	0.0830287
Kmeans_12	0.488118	0.222265	0.108574	0.286745	0.0553488	0.106099	0.455156	0.170716	0.342684	0.151878	0.0932326	0	0.651107	0.173935	0.844585	0.0389591	0.217292	0.17744	0.457412	0.464619	0.0905151	0.116201	0.115795	0.532939	0.0830287
Kmeans_13	0.488118	0.222265	0.108574	0.286745	0.0553488	0.106099	0.455156	0.170716	0.342684	0.151878	0.0932326	0.158239	0	0.173935	0.844585	0.0389591	0.217292	0.17744	0.457412	0.464619	0.0905151	0.116201	0.115795	0.532939	0.0830287
Kmeans_14	0.488118	0.222265	0.108574	0.286745	0.0553488	0.106099	0.455156	0.170716	0.342684	0.151878	0.0932326	0.158239	0.651107	0	0.844585	0.0389591	0.217292	0.17744	0.457412	0.464619	0.0905151	0.116201	0.115795	0.532939	0.0830287
Kmeans_15	0.488118	0.222265	0.108574	0.286745	0.0553488	0.106099	0.455156	0.170716	0.342684	0.151878	0.0932326	0.158239	0.651107	0.173935	0	0.0389591	0.217292	0.17744	0.457412	0.464619	0.0905151	0.116201	0.115795	0.532939	0.0830287
Kmeans_16	0.488118	0.222265	0.108574	0.286745	0.0553488	0.106099	0.455156	0.170716	0.342684	0.151878	0.0932326	0.158239	0.651107	0.173935	0.844585	0	0.217292	0.17744	0.457412	0.464619	0.0905151	0.116201	0.115795	0.532939	0.0830287
Kmeans_17	0.488118	0.222265	0.108574	0.286745	0.0553488	0.106099	0.455156	0.170716	0.342684	0.151878	0.0932326	0.158239	0.651107	0.173935	0.844585	0.0389591	0	0.17744	0.457412	0.464619	0.0905151	0.116201	0.115795	0.532939	0.0830287
Kmeans_18	0.488118	0.222265	0.108574	0.286745	0.0553488	0.106099	0.455156	0.170716	0.342684	0.151878	0.0932326	0.158239	0.651107	0.173935	0.844585	0.0389591	0.217292	0	0.457412	0.464619	0.0905151	0.116201	0.115795	0.532939	0.0830287
Kmeans_19	0.488118	0.222265	0.108574	0.286745	0.0553488	0.106099	0.455156	0.170716	0.342684	0.151878	0.0932326	0.158239	0.651107	0.173935	0.844585	0.0389591	0.217292	0.17744	0	0.464619	0.0905151	0.116201	0.115795	0.532939	0.0830287
Kmeans_20	0.488118	0.222265	0.108574	0.286745	0.0553488	0.106099	0.455156	0.170716	0.342684	0.151878	0.0932326	0.158239	0.651107	0.173935	0.844585	0.0389591	0.217292	0.17744	0.457412	0	0.0905151	0.116201	0.115795	0.532939	0.0830287
Kmeans_21	0.488118	0.222265	0.108574	0.286745	0.0553488	0.106099	0.455156	0.170716	0.342684	0.151878	0.0932326	0.158239	0.651107	0.173935	0.844585	0.0389591	0.217292	0.17744	0.457412	0.464619	0	0.116201	0.115795	0.532939	0.0830287
Kmeans_22	0.488118	0.222265	0.108574	0.286745	0.0553488	0.106099	0.455156	0.170716	0.342684	0.151878	0.0932326	0.158239	0.651107	0.173935	0.844585	0.0389591	0.217292	0.17744	0.457412	0.464619	0.0905151	0	0.115795	0.532939	0.0830287
Kmeans_23	0.488118	0.222265	0.108574	0.286745	0.0553488	0.106099	0.455156	0.170716	0.342684	0.151878	0.0932326	0.158239	0.651107	0.173935	0.844585	0.0389591	0.217292	0.17744	0.457412	0.464619	0.0905151	0.116201	0	0.532939	0.0830287
Kmeans_24	0.488118	0.222265	0.108574	0.286745	0.0553488	0.106099	0.455156	0.170716	0.342684	0.151878	0.0932326	0.158239	0.651107	0.173935	0.844585	0.0389591	0.217292	0.17744	0.457412	0.464619	0.0905151	0.116201	0.115795	0	0.0830287
Kmeans_25	0.488118	0.222265	0.108574	0.286745	0.0553488	0.106099	0.455156	0.170716	0.342684	0.151878	0.0932326	0.158239	0.651107	0.173935	0.844585	0.0389591	0.217292	0.17744	0.457412	0.464619	0.0905151	0.116201	0.115795	0.532939	0
