## Supplementary Data (Data S1 - S19) for "Climate and land-use shape the spread of zoonotic yellow fever virus": K_P41_011_lc_2015_AREA_PROP_origin.csv

	Kmeans_01	Kmeans_02	Kmeans_03	Kmeans_04	Kmeans_05	Kmeans_06	Kmeans_07	Kmeans_08	Kmeans_09	Kmeans_10	Kmeans_11	Kmeans_12	Kmeans_13	Kmeans_14	Kmeans_15	Kmeans_16	Kmeans_17	Kmeans_18	Kmeans_19	Kmeans_20	Kmeans_21	Kmeans_22	Kmeans_23	Kmeans_24	Kmeans_25
Kmeans_01	0	0.488118	0.488118	0.488118	0.488118	0.488118	0.488118	0.488118	0.488118	0.488118	0.488118	0.488118	0.488118	0.488118	0.488118	0.488118	0.488118	0.488118	0.488118	0.488118	0.488118	0.488118	0.488118	0.488118	0.488118
Kmeans_02	0.222265	0	0.222265	0.222265	0.222265	0.222265	0.222265	0.222265	0.222265	0.222265	0.222265	0.222265	0.222265	0.222265	0.222265	0.222265	0.222265	0.222265	0.222265	0.222265	0.222265	0.222265	0.222265	0.222265	0.222265
Kmeans_03	0.108574	0.108574	0	0.108574	0.108574	0.108574	0.108574	0.108574	0.108574	0.108574	0.108574	0.108574	0.108574	0.108574	0.108574	0.108574	0.108574	0.108574	0.108574	0.108574	0.108574	0.108574	0.108574	0.108574	0.108574
Kmeans_04	0.286745	0.286745	0.286745	0	0.286745	0.286745	0.286745	0.286745	0.286745	0.286745	0.286745	0.286745	0.286745	0.286745	0.286745	0.286745	0.286745	0.286745	0.286745	0.286745	0.286745	0.286745	0.286745	0.286745	0.286745
Kmeans_05	0.0553488	0.0553488	0.0553488	0.0553488	0	0.0553488	0.0553488	0.0553488	0.0553488	0.0553488	0.0553488	0.0553488	0.0553488	0.0553488	0.0553488	0.0553488	0.0553488	0.0553488	0.0553488	0.0553488	0.0553488	0.0553488	0.0553488	0.0553488	0.0553488
Kmeans_06	0.106099	0.106099	0.106099	0.106099	0.106099	0	0.106099	0.106099	0.106099	0.106099	0.106099	0.106099	0.106099	0.106099	0.106099	0.106099	0.106099	0.106099	0.106099	0.106099	0.106099	0.106099	0.106099	0.106099	0.106099
Kmeans_07	0.455156	0.455156	0.455156	0.455156	0.455156	0.455156	0	0.455156	0.455156	0.455156	0.455156	0.455156	0.455156	0.455156	0.455156	0.455156	0.455156	0.455156	0.455156	0.455156	0.455156	0.455156	0.455156	0.455156	0.455156
Kmeans_08	0.170716	0.170716	0.170716	0.170716	0.170716	0.170716	0.170716	0	0.170716	0.170716	0.170716	0.170716	0.170716	0.170716	0.170716	0.170716	0.170716	0.170716	0.170716	0.170716	0.170716	0.170716	0.170716	0.170716	0.170716
Kmeans_09	0.342684	0.342684	0.342684	0.342684	0.342684	0.342684	0.342684	0.342684	0	0.342684	0.342684	0.342684	0.342684	0.342684	0.342684	0.342684	0.342684	0.342684	0.342684	0.342684	0.342684	0.342684	0.342684	0.342684	0.342684
Kmeans_10	0.151878	0.151878	0.151878	0.151878	0.151878	0.151878	0.151878	0.151878	0.151878	0	0.151878	0.151878	0.151878	0.151878	0.151878	0.151878	0.151878	0.151878	0.151878	0.151878	0.151878	0.151878	0.151878	0.151878	0.151878
Kmeans_11	0.0932326	0.0932326	0.0932326	0.0932326	0.0932326	0.0932326	0.0932326	0.0932326	0.0932326	0.0932326	0	0.0932326	0.0932326	0.0932326	0.0932326	0.0932326	0.0932326	0.0932326	0.0932326	0.0932326	0.0932326	0.0932326	0.0932326	0.0932326	0.0932326
Kmeans_12	0.158239	0.158239	0.158239	0.158239	0.158239	0.158239	0.158239	0.158239	0.158239	0.158239	0.158239	0	0.158239	0.158239	0.158239	0.158239	0.158239	0.158239	0.158239	0.158239	0.158239	0.158239	0.158239	0.158239	0.158239
Kmeans_13	0.651107	0.651107	0.651107	0.651107	0.651107	0.651107	0.651107	0.651107	0.651107	0.651107	0.651107	0.651107	0	0.651107	0.651107	0.651107	0.651107	0.651107	0.651107	0.651107	0.651107	0.651107	0.651107	0.651107	0.651107
Kmeans_14	0.173935	0.173935	0.173935	0.173935	0.173935	0.173935	0.173935	0.173935	0.173935	0.173935	0.173935	0.173935	0.173935	0	0.173935	0.173935	0.173935	0.173935	0.173935	0.173935	0.173935	0.173935	0.173935	0.173935	0.173935
Kmeans_15	0.844585	0.844585	0.844585	0.844585	0.844585	0.844585	0.844585	0.844585	0.844585	0.844585	0.844585	0.844585	0.844585	0.844585	0	0.844585	0.844585	0.844585	0.844585	0.844585	0.844585	0.844585	0.844585	0.844585	0.844585
Kmeans_16	0.0389591	0.0389591	0.0389591	0.0389591	0.0389591	0.0389591	0.0389591	0.0389591	0.0389591	0.0389591	0.0389591	0.0389591	0.0389591	0.0389591	0.0389591	0	0.0389591	0.0389591	0.0389591	0.0389591	0.0389591	0.0389591	0.0389591	0.0389591	0.0389591
Kmeans_17	0.217292	0.217292	0.217292	0.217292	0.217292	0.217292	0.217292	0.217292	0.217292	0.217292	0.217292	0.217292	0.217292	0.217292	0.217292	0.217292	0	0.217292	0.217292	0.217292	0.217292	0.217292	0.217292	0.217292	0.217292
Kmeans_18	0.17744	0.17744	0.17744	0.17744	0.17744	0.17744	0.17744	0.17744	0.17744	0.17744	0.17744	0.17744	0.17744	0.17744	0.17744	0.17744	0.17744	0	0.17744	0.17744	0.17744	0.17744	0.17744	0.17744	0.17744
Kmeans_19	0.457412	0.457412	0.457412	0.457412	0.457412	0.457412	0.457412	0.457412	0.457412	0.457412	0.457412	0.457412	0.457412	0.457412	0.457412	0.457412	0.457412	0.457412	0	0.457412	0.457412	0.457412	0.457412	0.457412	0.457412
Kmeans_20	0.464619	0.464619	0.464619	0.464619	0.464619	0.464619	0.464619	0.464619	0.464619	0.464619	0.464619	0.464619	0.464619	0.464619	0.464619	0.464619	0.464619	0.464619	0.464619	0	0.464619	0.464619	0.464619	0.464619	0.464619
Kmeans_21	0.0905151	0.0905151	0.0905151	0.0905151	0.0905151	0.0905151	0.0905151	0.0905151	0.0905151	0.0905151	0.0905151	0.0905151	0.0905151	0.0905151	0.0905151	0.0905151	0.0905151	0.0905151	0.0905151	0.0905151	0	0.0905151	0.0905151	0.0905151	0.0905151
Kmeans_22	0.116201	0.116201	0.116201	0.116201	0.116201	0.116201	0.116201	0.116201	0.116201	0.116201	0.116201	0.116201	0.116201	0.116201	0.116201	0.116201	0.116201	0.116201	0.116201	0.116201	0.116201	0	0.116201	0.116201	0.116201
Kmeans_23	0.115795	0.115795	0.115795	0.115795	0.115795	0.115795	0.115795	0.115795	0.115795	0.115795	0.115795	0.115795	0.115795	0.115795	0.115795	0.115795	0.115795	0.115795	0.115795	0.115795	0.115795	0.115795	0	0.115795	0.115795
Kmeans_24	0.532939	0.532939	0.532939	0.532939	0.532939	0.532939	0.532939	0.532939	0.532939	0.532939	0.532939	0.532939	0.532939	0.532939	0.532939	0.532939	0.532939	0.532939	0.532939	0.532939	0.532939	0.532939	0.532939	0	0.532939
Kmeans_25	0.0830287	0.0830287	0.0830287	0.0830287	0.0830287	0.0830287	0.0830287	0.0830287	0.0830287	0.0830287	0.0830287	0.0830287	0.0830287	0.0830287	0.0830287	0.0830287	0.0830287	0.0830287	0.0830287	0.0830287	0.0830287	0.0830287	0.0830287	0.0830287	0
