## Supplementary Data (Data S1 - S19) for "Climate and land-use shape the spread of zoonotic yellow fever virus": K_P41_040_dist_lc_2015_MEAN_origin.csv

	Kmeans_01	Kmeans_02	Kmeans_03	Kmeans_04	Kmeans_05	Kmeans_06	Kmeans_07	Kmeans_08	Kmeans_09	Kmeans_10	Kmeans_11	Kmeans_12	Kmeans_13	Kmeans_14	Kmeans_15	Kmeans_16	Kmeans_17	Kmeans_18	Kmeans_19	Kmeans_20	Kmeans_21	Kmeans_22	Kmeans_23	Kmeans_24	Kmeans_25
Kmeans_01	0	0.37093785733	0.37093785733	0.37093785733	0.37093785733	0.37093785733	0.37093785733	0.37093785733	0.37093785733	0.37093785733	0.37093785733	0.37093785733	0.37093785733	0.37093785733	0.37093785733	0.37093785733	0.37093785733	0.37093785733	0.37093785733	0.37093785733	0.37093785733	0.37093785733	0.37093785733	0.37093785733	0.37093785733
Kmeans_02	-0.485227470197	0	-0.485227470197	-0.485227470197	-0.485227470197	-0.485227470197	-0.485227470197	-0.485227470197	-0.485227470197	-0.485227470197	-0.485227470197	-0.485227470197	-0.485227470197	-0.485227470197	-0.485227470197	-0.485227470197	-0.485227470197	-0.485227470197	-0.485227470197	-0.485227470197	-0.485227470197	-0.485227470197	-0.485227470197	-0.485227470197	-0.485227470197
Kmeans_03	0.416915611553	0.416915611553	0	0.416915611553	0.416915611553	0.416915611553	0.416915611553	0.416915611553	0.416915611553	0.416915611553	0.416915611553	0.416915611553	0.416915611553	0.416915611553	0.416915611553	0.416915611553	0.416915611553	0.416915611553	0.416915611553	0.416915611553	0.416915611553	0.416915611553	0.416915611553	0.416915611553	0.416915611553
Kmeans_04	1.43524315178	1.43524315178	1.43524315178	0	1.43524315178	1.43524315178	1.43524315178	1.43524315178	1.43524315178	1.43524315178	1.43524315178	1.43524315178	1.43524315178	1.43524315178	1.43524315178	1.43524315178	1.43524315178	1.43524315178	1.43524315178	1.43524315178	1.43524315178	1.43524315178	1.43524315178	1.43524315178	1.43524315178
Kmeans_05	0.537158919725	0.537158919725	0.537158919725	0.537158919725	0	0.537158919725	0.537158919725	0.537158919725	0.537158919725	0.537158919725	0.537158919725	0.537158919725	0.537158919725	0.537158919725	0.537158919725	0.537158919725	0.537158919725	0.537158919725	0.537158919725	0.537158919725	0.537158919725	0.537158919725	0.537158919725	0.537158919725	0.537158919725
Kmeans_06	0.121575084567	0.121575084567	0.121575084567	0.121575084567	0.121575084567	0	0.121575084567	0.121575084567	0.121575084567	0.121575084567	0.121575084567	0.121575084567	0.121575084567	0.121575084567	0.121575084567	0.121575084567	0.121575084567	0.121575084567	0.121575084567	0.121575084567	0.121575084567	0.121575084567	0.121575084567	0.121575084567	0.121575084567
Kmeans_07	0.652461959076	0.652461959076	0.652461959076	0.652461959076	0.652461959076	0.652461959076	0	0.652461959076	0.652461959076	0.652461959076	0.652461959076	0.652461959076	0.652461959076	0.652461959076	0.652461959076	0.652461959076	0.652461959076	0.652461959076	0.652461959076	0.652461959076	0.652461959076	0.652461959076	0.652461959076	0.652461959076	0.652461959076
Kmeans_08	0.253115732461	0.253115732461	0.253115732461	0.253115732461	0.253115732461	0.253115732461	0.253115732461	0	0.253115732461	0.253115732461	0.253115732461	0.253115732461	0.253115732461	0.253115732461	0.253115732461	0.253115732461	0.253115732461	0.253115732461	0.253115732461	0.253115732461	0.253115732461	0.253115732461	0.253115732461	0.253115732461	0.253115732461
Kmeans_09	2.0517312179	2.0517312179	2.0517312179	2.0517312179	2.0517312179	2.0517312179	2.0517312179	2.0517312179	0	2.0517312179	2.0517312179	2.0517312179	2.0517312179	2.0517312179	2.0517312179	2.0517312179	2.0517312179	2.0517312179	2.0517312179	2.0517312179	2.0517312179	2.0517312179	2.0517312179	2.0517312179	2.0517312179
Kmeans_10	-0.116301460521	-0.116301460521	-0.116301460521	-0.116301460521	-0.116301460521	-0.116301460521	-0.116301460521	-0.116301460521	-0.116301460521	0	-0.116301460521	-0.116301460521	-0.116301460521	-0.116301460521	-0.116301460521	-0.116301460521	-0.116301460521	-0.116301460521	-0.116301460521	-0.116301460521	-0.116301460521	-0.116301460521	-0.116301460521	-0.116301460521	-0.116301460521
Kmeans_11	-0.320748495098	-0.320748495098	-0.320748495098	-0.320748495098	-0.320748495098	-0.320748495098	-0.320748495098	-0.320748495098	-0.320748495098	-0.320748495098	0	-0.320748495098	-0.320748495098	-0.320748495098	-0.320748495098	-0.320748495098	-0.320748495098	-0.320748495098	-0.320748495098	-0.320748495098	-0.320748495098	-0.320748495098	-0.320748495098	-0.320748495098	-0.320748495098
Kmeans_12	-0.000423926284946	-0.000423926284946	-0.000423926284946	-0.000423926284946	-0.000423926284946	-0.000423926284946	-0.000423926284946	-0.000423926284946	-0.000423926284946	-0.000423926284946	-0.000423926284946	0	-0.000423926284946	-0.000423926284946	-0.000423926284946	-0.000423926284946	-0.000423926284946	-0.000423926284946	-0.000423926284946	-0.000423926284946	-0.000423926284946	-0.000423926284946	-0.000423926284946	-0.000423926284946	-0.000423926284946
Kmeans_13	0.8033153282	0.8033153282	0.8033153282	0.8033153282	0.8033153282	0.8033153282	0.8033153282	0.8033153282	0.8033153282	0.8033153282	0.8033153282	0.8033153282	0	0.8033153282	0.8033153282	0.8033153282	0.8033153282	0.8033153282	0.8033153282	0.8033153282	0.8033153282	0.8033153282	0.8033153282	0.8033153282	0.8033153282
Kmeans_14	-1.49558083751	-1.49558083751	-1.49558083751	-1.49558083751	-1.49558083751	-1.49558083751	-1.49558083751	-1.49558083751	-1.49558083751	-1.49558083751	-1.49558083751	-1.49558083751	-1.49558083751	0	-1.49558083751	-1.49558083751	-1.49558083751	-1.49558083751	-1.49558083751	-1.49558083751	-1.49558083751	-1.49558083751	-1.49558083751	-1.49558083751	-1.49558083751
Kmeans_15	2.42785275774	2.42785275774	2.42785275774	2.42785275774	2.42785275774	2.42785275774	2.42785275774	2.42785275774	2.42785275774	2.42785275774	2.42785275774	2.42785275774	2.42785275774	2.42785275774	0	2.42785275774	2.42785275774	2.42785275774	2.42785275774	2.42785275774	2.42785275774	2.42785275774	2.42785275774	2.42785275774	2.42785275774
Kmeans_16	-1.12735599015	-1.12735599015	-1.12735599015	-1.12735599015	-1.12735599015	-1.12735599015	-1.12735599015	-1.12735599015	-1.12735599015	-1.12735599015	-1.12735599015	-1.12735599015	-1.12735599015	-1.12735599015	-1.12735599015	0	-1.12735599015	-1.12735599015	-1.12735599015	-1.12735599015	-1.12735599015	-1.12735599015	-1.12735599015	-1.12735599015	-1.12735599015
Kmeans_17	0.0720474635525	0.0720474635525	0.0720474635525	0.0720474635525	0.0720474635525	0.0720474635525	0.0720474635525	0.0720474635525	0.0720474635525	0.0720474635525	0.0720474635525	0.0720474635525	0.0720474635525	0.0720474635525	0.0720474635525	0.0720474635525	0	0.0720474635525	0.0720474635525	0.0720474635525	0.0720474635525	0.0720474635525	0.0720474635525	0.0720474635525	0.0720474635525
Kmeans_18	0.281698061779	0.281698061779	0.281698061779	0.281698061779	0.281698061779	0.281698061779	0.281698061779	0.281698061779	0.281698061779	0.281698061779	0.281698061779	0.281698061779	0.281698061779	0.281698061779	0.281698061779	0.281698061779	0.281698061779	0	0.281698061779	0.281698061779	0.281698061779	0.281698061779	0.281698061779	0.281698061779	0.281698061779
Kmeans_19	0.138944923095	0.138944923095	0.138944923095	0.138944923095	0.138944923095	0.138944923095	0.138944923095	0.138944923095	0.138944923095	0.138944923095	0.138944923095	0.138944923095	0.138944923095	0.138944923095	0.138944923095	0.138944923095	0.138944923095	0.138944923095	0	0.138944923095	0.138944923095	0.138944923095	0.138944923095	0.138944923095	0.138944923095
Kmeans_20	1.5886185721	1.5886185721	1.5886185721	1.5886185721	1.5886185721	1.5886185721	1.5886185721	1.5886185721	1.5886185721	1.5886185721	1.5886185721	1.5886185721	1.5886185721	1.5886185721	1.5886185721	1.5886185721	1.5886185721	1.5886185721	1.5886185721	0	1.5886185721	1.5886185721	1.5886185721	1.5886185721	1.5886185721
Kmeans_21	0.460468368026	0.460468368026	0.460468368026	0.460468368026	0.460468368026	0.460468368026	0.460468368026	0.460468368026	0.460468368026	0.460468368026	0.460468368026	0.460468368026	0.460468368026	0.460468368026	0.460468368026	0.460468368026	0.460468368026	0.460468368026	0.460468368026	0.460468368026	0	0.460468368026	0.460468368026	0.460468368026	0.460468368026
Kmeans_22	-0.0400938668188	-0.0400938668188	-0.0400938668188	-0.0400938668188	-0.0400938668188	-0.0400938668188	-0.0400938668188	-0.0400938668188	-0.0400938668188	-0.0400938668188	-0.0400938668188	-0.0400938668188	-0.0400938668188	-0.0400938668188	-0.0400938668188	-0.0400938668188	-0.0400938668188	-0.0400938668188	-0.0400938668188	-0.0400938668188	-0.0400938668188	0	-0.0400938668188	-0.0400938668188	-0.0400938668188
Kmeans_23	0.409558264391	0.409558264391	0.409558264391	0.409558264391	0.409558264391	0.409558264391	0.409558264391	0.409558264391	0.409558264391	0.409558264391	0.409558264391	0.409558264391	0.409558264391	0.409558264391	0.409558264391	0.409558264391	0.409558264391	0.409558264391	0.409558264391	0.409558264391	0.409558264391	0.409558264391	0	0.409558264391	0.409558264391
Kmeans_24	3.34334120331	3.34334120331	3.34334120331	3.34334120331	3.34334120331	3.34334120331	3.34334120331	3.34334120331	3.34334120331	3.34334120331	3.34334120331	3.34334120331	3.34334120331	3.34334120331	3.34334120331	3.34334120331	3.34334120331	3.34334120331	3.34334120331	3.34334120331	3.34334120331	3.34334120331	3.34334120331	0	3.34334120331
Kmeans_25	-0.66935112866	-0.66935112866	-0.66935112866	-0.66935112866	-0.66935112866	-0.66935112866	-0.66935112866	-0.66935112866	-0.66935112866	-0.66935112866	-0.66935112866	-0.66935112866	-0.66935112866	-0.66935112866	-0.66935112866	-0.66935112866	-0.66935112866	-0.66935112866	-0.66935112866	-0.66935112866	-0.66935112866	-0.66935112866	-0.66935112866	-0.66935112866	0
