## Supplementary Data (Data S1 - S19) for "Climate and land-use shape the spread of zoonotic yellow fever virus": K_P41_040_lc_2015_AREA_PROP_origin.csv

	Kmeans_01	Kmeans_02	Kmeans_03	Kmeans_04	Kmeans_05	Kmeans_06	Kmeans_07	Kmeans_08	Kmeans_09	Kmeans_10	Kmeans_11	Kmeans_12	Kmeans_13	Kmeans_14	Kmeans_15	Kmeans_16	Kmeans_17	Kmeans_18	Kmeans_19	Kmeans_20	Kmeans_21	Kmeans_22	Kmeans_23	Kmeans_24	Kmeans_25
Kmeans_01	0	0.27198	0.27198	0.27198	0.27198	0.27198	0.27198	0.27198	0.27198	0.27198	0.27198	0.27198	0.27198	0.27198	0.27198	0.27198	0.27198	0.27198	0.27198	0.27198	0.27198	0.27198	0.27198	0.27198	0.27198
Kmeans_02	0.53342	0	0.53342	0.53342	0.53342	0.53342	0.53342	0.53342	0.53342	0.53342	0.53342	0.53342	0.53342	0.53342	0.53342	0.53342	0.53342	0.53342	0.53342	0.53342	0.53342	0.53342	0.53342	0.53342	0.53342
Kmeans_03	0.24279	0.24279	0	0.24279	0.24279	0.24279	0.24279	0.24279	0.24279	0.24279	0.24279	0.24279	0.24279	0.24279	0.24279	0.24279	0.24279	0.24279	0.24279	0.24279	0.24279	0.24279	0.24279	0.24279	0.24279
Kmeans_04	0.1255	0.1255	0.1255	0	0.1255	0.1255	0.1255	0.1255	0.1255	0.1255	0.1255	0.1255	0.1255	0.1255	0.1255	0.1255	0.1255	0.1255	0.1255	0.1255	0.1255	0.1255	0.1255	0.1255	0.1255
Kmeans_05	0.414438	0.414438	0.414438	0.414438	0	0.414438	0.414438	0.414438	0.414438	0.414438	0.414438	0.414438	0.414438	0.414438	0.414438	0.414438	0.414438	0.414438	0.414438	0.414438	0.414438	0.414438	0.414438	0.414438	0.414438
Kmeans_06	0.413193	0.413193	0.413193	0.413193	0.413193	0	0.413193	0.413193	0.413193	0.413193	0.413193	0.413193	0.413193	0.413193	0.413193	0.413193	0.413193	0.413193	0.413193	0.413193	0.413193	0.413193	0.413193	0.413193	0.413193
Kmeans_07	0.148617	0.148617	0.148617	0.148617	0.148617	0.148617	0	0.148617	0.148617	0.148617	0.148617	0.148617	0.148617	0.148617	0.148617	0.148617	0.148617	0.148617	0.148617	0.148617	0.148617	0.148617	0.148617	0.148617	0.148617
Kmeans_08	0.383367	0.383367	0.383367	0.383367	0.383367	0.383367	0.383367	0	0.383367	0.383367	0.383367	0.383367	0.383367	0.383367	0.383367	0.383367	0.383367	0.383367	0.383367	0.383367	0.383367	0.383367	0.383367	0.383367	0.383367
Kmeans_09	0.038967	0.038967	0.038967	0.038967	0.038967	0.038967	0.038967	0.038967	0	0.038967	0.038967	0.038967	0.038967	0.038967	0.038967	0.038967	0.038967	0.038967	0.038967	0.038967	0.038967	0.038967	0.038967	0.038967	0.038967
Kmeans_10	0.559604	0.559604	0.559604	0.559604	0.559604	0.559604	0.559604	0.559604	0.559604	0	0.559604	0.559604	0.559604	0.559604	0.559604	0.559604	0.559604	0.559604	0.559604	0.559604	0.559604	0.559604	0.559604	0.559604	0.559604
Kmeans_11	0.556607	0.556607	0.556607	0.556607	0.556607	0.556607	0.556607	0.556607	0.556607	0.556607	0	0.556607	0.556607	0.556607	0.556607	0.556607	0.556607	0.556607	0.556607	0.556607	0.556607	0.556607	0.556607	0.556607	0.556607
Kmeans_12	0.515467	0.515467	0.515467	0.515467	0.515467	0.515467	0.515467	0.515467	0.515467	0.515467	0.515467	0	0.515467	0.515467	0.515467	0.515467	0.515467	0.515467	0.515467	0.515467	0.515467	0.515467	0.515467	0.515467	0.515467
Kmeans_13	0.148469	0.148469	0.148469	0.148469	0.148469	0.148469	0.148469	0.148469	0.148469	0.148469	0.148469	0.148469	0	0.148469	0.148469	0.148469	0.148469	0.148469	0.148469	0.148469	0.148469	0.148469	0.148469	0.148469	0.148469
Kmeans_14	0.706423	0.706423	0.706423	0.706423	0.706423	0.706423	0.706423	0.706423	0.706423	0.706423	0.706423	0.706423	0.706423	0	0.706423	0.706423	0.706423	0.706423	0.706423	0.706423	0.706423	0.706423	0.706423	0.706423	0.706423
Kmeans_15	0.043461	0.043461	0.043461	0.043461	0.043461	0.043461	0.043461	0.043461	0.043461	0.043461	0.043461	0.043461	0.043461	0.043461	0	0.043461	0.043461	0.043461	0.043461	0.043461	0.043461	0.043461	0.043461	0.043461	0.043461
Kmeans_16	0.796018	0.796018	0.796018	0.796018	0.796018	0.796018	0.796018	0.796018	0.796018	0.796018	0.796018	0.796018	0.796018	0.796018	0.796018	0	0.796018	0.796018	0.796018	0.796018	0.796018	0.796018	0.796018	0.796018	0.796018
Kmeans_17	0.466803	0.466803	0.466803	0.466803	0.466803	0.466803	0.466803	0.466803	0.466803	0.466803	0.466803	0.466803	0.466803	0.466803	0.466803	0.466803	0	0.466803	0.466803	0.466803	0.466803	0.466803	0.466803	0.466803	0.466803
Kmeans_18	0.290093	0.290093	0.290093	0.290093	0.290093	0.290093	0.290093	0.290093	0.290093	0.290093	0.290093	0.290093	0.290093	0.290093	0.290093	0.290093	0.290093	0	0.290093	0.290093	0.290093	0.290093	0.290093	0.290093	0.290093
Kmeans_19	0.327444	0.327444	0.327444	0.327444	0.327444	0.327444	0.327444	0.327444	0.327444	0.327444	0.327444	0.327444	0.327444	0.327444	0.327444	0.327444	0.327444	0.327444	0	0.327444	0.327444	0.327444	0.327444	0.327444	0.327444
Kmeans_20	0.0605231	0.0605231	0.0605231	0.0605231	0.0605231	0.0605231	0.0605231	0.0605231	0.0605231	0.0605231	0.0605231	0.0605231	0.0605231	0.0605231	0.0605231	0.0605231	0.0605231	0.0605231	0.0605231	0	0.0605231	0.0605231	0.0605231	0.0605231	0.0605231
Kmeans_21	0.33726	0.33726	0.33726	0.33726	0.33726	0.33726	0.33726	0.33726	0.33726	0.33726	0.33726	0.33726	0.33726	0.33726	0.33726	0.33726	0.33726	0.33726	0.33726	0.33726	0	0.33726	0.33726	0.33726	0.33726
Kmeans_22	0.536157	0.536157	0.536157	0.536157	0.536157	0.536157	0.536157	0.536157	0.536157	0.536157	0.536157	0.536157	0.536157	0.536157	0.536157	0.536157	0.536157	0.536157	0.536157	0.536157	0.536157	0	0.536157	0.536157	0.536157
Kmeans_23	0.305933	0.305933	0.305933	0.305933	0.305933	0.305933	0.305933	0.305933	0.305933	0.305933	0.305933	0.305933	0.305933	0.305933	0.305933	0.305933	0.305933	0.305933	0.305933	0.305933	0.305933	0.305933	0	0.305933	0.305933
Kmeans_24	0.0165384	0.0165384	0.0165384	0.0165384	0.0165384	0.0165384	0.0165384	0.0165384	0.0165384	0.0165384	0.0165384	0.0165384	0.0165384	0.0165384	0.0165384	0.0165384	0.0165384	0.0165384	0.0165384	0.0165384	0.0165384	0.0165384	0.0165384	0	0.0165384
Kmeans_25	0.537511	0.537511	0.537511	0.537511	0.537511	0.537511	0.537511	0.537511	0.537511	0.537511	0.537511	0.537511	0.537511	0.537511	0.537511	0.537511	0.537511	0.537511	0.537511	0.537511	0.537511	0.537511	0.537511	0.537511	0
