## Supplementary Data (Data S1 - S19) for "Climate and land-use shape the spread of zoonotic yellow fever virus": K_P41_190_dist_lc_2015_MEAN_destination.csv

	Kmeans_01	Kmeans_02	Kmeans_03	Kmeans_04	Kmeans_05	Kmeans_06	Kmeans_07	Kmeans_08	Kmeans_09	Kmeans_10	Kmeans_11	Kmeans_12	Kmeans_13	Kmeans_14	Kmeans_15	Kmeans_16	Kmeans_17	Kmeans_18	Kmeans_19	Kmeans_20	Kmeans_21	Kmeans_22	Kmeans_23	Kmeans_24	Kmeans_25
Kmeans_01	0	5.65341641192	8.53042677071	7.21890329777	1.30380536264	8.40475109511	1.78504810795	5.9938155166	7.56293214488	8.71994279892	5.13898950874	10.1797129197	6.71639752274	13.5777888966	4.42780285235	10.6804900738	48.1620683957	6.85906727142	8.00319899453	15.2626869724	11.461041312	8.17345371522	4.35803615078	16.6901100218	5.35247651485
Kmeans_02	4.76125387391	0	8.53042677071	7.21890329777	1.30380536264	8.40475109511	1.78504810795	5.9938155166	7.56293214488	8.71994279892	5.13898950874	10.1797129197	6.71639752274	13.5777888966	4.42780285235	10.6804900738	48.1620683957	6.85906727142	8.00319899453	15.2626869724	11.461041312	8.17345371522	4.35803615078	16.6901100218	5.35247651485
Kmeans_03	4.76125387391	5.65341641192	0	7.21890329777	1.30380536264	8.40475109511	1.78504810795	5.9938155166	7.56293214488	8.71994279892	5.13898950874	10.1797129197	6.71639752274	13.5777888966	4.42780285235	10.6804900738	48.1620683957	6.85906727142	8.00319899453	15.2626869724	11.461041312	8.17345371522	4.35803615078	16.6901100218	5.35247651485
Kmeans_04	4.76125387391	5.65341641192	8.53042677071	0	1.30380536264	8.40475109511	1.78504810795	5.9938155166	7.56293214488	8.71994279892	5.13898950874	10.1797129197	6.71639752274	13.5777888966	4.42780285235	10.6804900738	48.1620683957	6.85906727142	8.00319899453	15.2626869724	11.461041312	8.17345371522	4.35803615078	16.6901100218	5.35247651485
Kmeans_05	4.76125387391	5.65341641192	8.53042677071	7.21890329777	0	8.40475109511	1.78504810795	5.9938155166	7.56293214488	8.71994279892	5.13898950874	10.1797129197	6.71639752274	13.5777888966	4.42780285235	10.6804900738	48.1620683957	6.85906727142	8.00319899453	15.2626869724	11.461041312	8.17345371522	4.35803615078	16.6901100218	5.35247651485
Kmeans_06	4.76125387391	5.65341641192	8.53042677071	7.21890329777	1.30380536264	0	1.78504810795	5.9938155166	7.56293214488	8.71994279892	5.13898950874	10.1797129197	6.71639752274	13.5777888966	4.42780285235	10.6804900738	48.1620683957	6.85906727142	8.00319899453	15.2626869724	11.461041312	8.17345371522	4.35803615078	16.6901100218	5.35247651485
Kmeans_07	4.76125387391	5.65341641192	8.53042677071	7.21890329777	1.30380536264	8.40475109511	0	5.9938155166	7.56293214488	8.71994279892	5.13898950874	10.1797129197	6.71639752274	13.5777888966	4.42780285235	10.6804900738	48.1620683957	6.85906727142	8.00319899453	15.2626869724	11.461041312	8.17345371522	4.35803615078	16.6901100218	5.35247651485
Kmeans_08	4.76125387391	5.65341641192	8.53042677071	7.21890329777	1.30380536264	8.40475109511	1.78504810795	0	7.56293214488	8.71994279892	5.13898950874	10.1797129197	6.71639752274	13.5777888966	4.42780285235	10.6804900738	48.1620683957	6.85906727142	8.00319899453	15.2626869724	11.461041312	8.17345371522	4.35803615078	16.6901100218	5.35247651485
Kmeans_09	4.76125387391	5.65341641192	8.53042677071	7.21890329777	1.30380536264	8.40475109511	1.78504810795	5.9938155166	0	8.71994279892	5.13898950874	10.1797129197	6.71639752274	13.5777888966	4.42780285235	10.6804900738	48.1620683957	6.85906727142	8.00319899453	15.2626869724	11.461041312	8.17345371522	4.35803615078	16.6901100218	5.35247651485
Kmeans_10	4.76125387391	5.65341641192	8.53042677071	7.21890329777	1.30380536264	8.40475109511	1.78504810795	5.9938155166	7.56293214488	0	5.13898950874	10.1797129197	6.71639752274	13.5777888966	4.42780285235	10.6804900738	48.1620683957	6.85906727142	8.00319899453	15.2626869724	11.461041312	8.17345371522	4.35803615078	16.6901100218	5.35247651485
Kmeans_11	4.76125387391	5.65341641192	8.53042677071	7.21890329777	1.30380536264	8.40475109511	1.78504810795	5.9938155166	7.56293214488	8.71994279892	0	10.1797129197	6.71639752274	13.5777888966	4.42780285235	10.6804900738	48.1620683957	6.85906727142	8.00319899453	15.2626869724	11.461041312	8.17345371522	4.35803615078	16.6901100218	5.35247651485
Kmeans_12	4.76125387391	5.65341641192	8.53042677071	7.21890329777	1.30380536264	8.40475109511	1.78504810795	5.9938155166	7.56293214488	8.71994279892	5.13898950874	0	6.71639752274	13.5777888966	4.42780285235	10.6804900738	48.1620683957	6.85906727142	8.00319899453	15.2626869724	11.461041312	8.17345371522	4.35803615078	16.6901100218	5.35247651485
Kmeans_13	4.76125387391	5.65341641192	8.53042677071	7.21890329777	1.30380536264	8.40475109511	1.78504810795	5.9938155166	7.56293214488	8.71994279892	5.13898950874	10.1797129197	0	13.5777888966	4.42780285235	10.6804900738	48.1620683957	6.85906727142	8.00319899453	15.2626869724	11.461041312	8.17345371522	4.35803615078	16.6901100218	5.35247651485
Kmeans_14	4.76125387391	5.65341641192	8.53042677071	7.21890329777	1.30380536264	8.40475109511	1.78504810795	5.9938155166	7.56293214488	8.71994279892	5.13898950874	10.1797129197	6.71639752274	0	4.42780285235	10.6804900738	48.1620683957	6.85906727142	8.00319899453	15.2626869724	11.461041312	8.17345371522	4.35803615078	16.6901100218	5.35247651485
Kmeans_15	4.76125387391	5.65341641192	8.53042677071	7.21890329777	1.30380536264	8.40475109511	1.78504810795	5.9938155166	7.56293214488	8.71994279892	5.13898950874	10.1797129197	6.71639752274	13.5777888966	0	10.6804900738	48.1620683957	6.85906727142	8.00319899453	15.2626869724	11.461041312	8.17345371522	4.35803615078	16.6901100218	5.35247651485
Kmeans_16	4.76125387391	5.65341641192	8.53042677071	7.21890329777	1.30380536264	8.40475109511	1.78504810795	5.9938155166	7.56293214488	8.71994279892	5.13898950874	10.1797129197	6.71639752274	13.5777888966	4.42780285235	0	48.1620683957	6.85906727142	8.00319899453	15.2626869724	11.461041312	8.17345371522	4.35803615078	16.6901100218	5.35247651485
Kmeans_17	4.76125387391	5.65341641192	8.53042677071	7.21890329777	1.30380536264	8.40475109511	1.78504810795	5.9938155166	7.56293214488	8.71994279892	5.13898950874	10.1797129197	6.71639752274	13.5777888966	4.42780285235	10.6804900738	0	6.85906727142	8.00319899453	15.2626869724	11.461041312	8.17345371522	4.35803615078	16.6901100218	5.35247651485
Kmeans_18	4.76125387391	5.65341641192	8.53042677071	7.21890329777	1.30380536264	8.40475109511	1.78504810795	5.9938155166	7.56293214488	8.71994279892	5.13898950874	10.1797129197	6.71639752274	13.5777888966	4.42780285235	10.6804900738	48.1620683957	0	8.00319899453	15.2626869724	11.461041312	8.17345371522	4.35803615078	16.6901100218	5.35247651485
Kmeans_19	4.76125387391	5.65341641192	8.53042677071	7.21890329777	1.30380536264	8.40475109511	1.78504810795	5.9938155166	7.56293214488	8.71994279892	5.13898950874	10.1797129197	6.71639752274	13.5777888966	4.42780285235	10.6804900738	48.1620683957	6.85906727142	0	15.2626869724	11.461041312	8.17345371522	4.35803615078	16.6901100218	5.35247651485
Kmeans_20	4.76125387391	5.65341641192	8.53042677071	7.21890329777	1.30380536264	8.40475109511	1.78504810795	5.9938155166	7.56293214488	8.71994279892	5.13898950874	10.1797129197	6.71639752274	13.5777888966	4.42780285235	10.6804900738	48.1620683957	6.85906727142	8.00319899453	0	11.461041312	8.17345371522	4.35803615078	16.6901100218	5.35247651485
Kmeans_21	4.76125387391	5.65341641192	8.53042677071	7.21890329777	1.30380536264	8.40475109511	1.78504810795	5.9938155166	7.56293214488	8.71994279892	5.13898950874	10.1797129197	6.71639752274	13.5777888966	4.42780285235	10.6804900738	48.1620683957	6.85906727142	8.00319899453	15.2626869724	0	8.17345371522	4.35803615078	16.6901100218	5.35247651485
Kmeans_22	4.76125387391	5.65341641192	8.53042677071	7.21890329777	1.30380536264	8.40475109511	1.78504810795	5.9938155166	7.56293214488	8.71994279892	5.13898950874	10.1797129197	6.71639752274	13.5777888966	4.42780285235	10.6804900738	48.1620683957	6.85906727142	8.00319899453	15.2626869724	11.461041312	0	4.35803615078	16.6901100218	5.35247651485
Kmeans_23	4.76125387391	5.65341641192	8.53042677071	7.21890329777	1.30380536264	8.40475109511	1.78504810795	5.9938155166	7.56293214488	8.71994279892	5.13898950874	10.1797129197	6.71639752274	13.5777888966	4.42780285235	10.6804900738	48.1620683957	6.85906727142	8.00319899453	15.2626869724	11.461041312	8.17345371522	0	16.6901100218	5.35247651485
Kmeans_24	4.76125387391	5.65341641192	8.53042677071	7.21890329777	1.30380536264	8.40475109511	1.78504810795	5.9938155166	7.56293214488	8.71994279892	5.13898950874	10.1797129197	6.71639752274	13.5777888966	4.42780285235	10.6804900738	48.1620683957	6.85906727142	8.00319899453	15.2626869724	11.461041312	8.17345371522	4.35803615078	0	5.35247651485
Kmeans_25	4.76125387391	5.65341641192	8.53042677071	7.21890329777	1.30380536264	8.40475109511	1.78504810795	5.9938155166	7.56293214488	8.71994279892	5.13898950874	10.1797129197	6.71639752274	13.5777888966	4.42780285235	10.6804900738	48.1620683957	6.85906727142	8.00319899453	15.2626869724	11.461041312	8.17345371522	4.35803615078	16.6901100218	0
