## Supplementary Data (Data S1 - S19) for "Climate and land-use shape the spread of zoonotic yellow fever virus": K_P41_190_dist_lc_2015_MEAN_origin.csv

	Kmeans_01	Kmeans_02	Kmeans_03	Kmeans_04	Kmeans_05	Kmeans_06	Kmeans_07	Kmeans_08	Kmeans_09	Kmeans_10	Kmeans_11	Kmeans_12	Kmeans_13	Kmeans_14	Kmeans_15	Kmeans_16	Kmeans_17	Kmeans_18	Kmeans_19	Kmeans_20	Kmeans_21	Kmeans_22	Kmeans_23	Kmeans_24	Kmeans_25
Kmeans_01	0	4.76125387391	4.76125387391	4.76125387391	4.76125387391	4.76125387391	4.76125387391	4.76125387391	4.76125387391	4.76125387391	4.76125387391	4.76125387391	4.76125387391	4.76125387391	4.76125387391	4.76125387391	4.76125387391	4.76125387391	4.76125387391	4.76125387391	4.76125387391	4.76125387391	4.76125387391	4.76125387391	4.76125387391
Kmeans_02	5.65341641192	0	5.65341641192	5.65341641192	5.65341641192	5.65341641192	5.65341641192	5.65341641192	5.65341641192	5.65341641192	5.65341641192	5.65341641192	5.65341641192	5.65341641192	5.65341641192	5.65341641192	5.65341641192	5.65341641192	5.65341641192	5.65341641192	5.65341641192	5.65341641192	5.65341641192	5.65341641192	5.65341641192
Kmeans_03	8.53042677071	8.53042677071	0	8.53042677071	8.53042677071	8.53042677071	8.53042677071	8.53042677071	8.53042677071	8.53042677071	8.53042677071	8.53042677071	8.53042677071	8.53042677071	8.53042677071	8.53042677071	8.53042677071	8.53042677071	8.53042677071	8.53042677071	8.53042677071	8.53042677071	8.53042677071	8.53042677071	8.53042677071
Kmeans_04	7.21890329777	7.21890329777	7.21890329777	0	7.21890329777	7.21890329777	7.21890329777	7.21890329777	7.21890329777	7.21890329777	7.21890329777	7.21890329777	7.21890329777	7.21890329777	7.21890329777	7.21890329777	7.21890329777	7.21890329777	7.21890329777	7.21890329777	7.21890329777	7.21890329777	7.21890329777	7.21890329777	7.21890329777
Kmeans_05	1.30380536264	1.30380536264	1.30380536264	1.30380536264	0	1.30380536264	1.30380536264	1.30380536264	1.30380536264	1.30380536264	1.30380536264	1.30380536264	1.30380536264	1.30380536264	1.30380536264	1.30380536264	1.30380536264	1.30380536264	1.30380536264	1.30380536264	1.30380536264	1.30380536264	1.30380536264	1.30380536264	1.30380536264
Kmeans_06	8.40475109511	8.40475109511	8.40475109511	8.40475109511	8.40475109511	0	8.40475109511	8.40475109511	8.40475109511	8.40475109511	8.40475109511	8.40475109511	8.40475109511	8.40475109511	8.40475109511	8.40475109511	8.40475109511	8.40475109511	8.40475109511	8.40475109511	8.40475109511	8.40475109511	8.40475109511	8.40475109511	8.40475109511
Kmeans_07	1.78504810795	1.78504810795	1.78504810795	1.78504810795	1.78504810795	1.78504810795	0	1.78504810795	1.78504810795	1.78504810795	1.78504810795	1.78504810795	1.78504810795	1.78504810795	1.78504810795	1.78504810795	1.78504810795	1.78504810795	1.78504810795	1.78504810795	1.78504810795	1.78504810795	1.78504810795	1.78504810795	1.78504810795
Kmeans_08	5.9938155166	5.9938155166	5.9938155166	5.9938155166	5.9938155166	5.9938155166	5.9938155166	0	5.9938155166	5.9938155166	5.9938155166	5.9938155166	5.9938155166	5.9938155166	5.9938155166	5.9938155166	5.9938155166	5.9938155166	5.9938155166	5.9938155166	5.9938155166	5.9938155166	5.9938155166	5.9938155166	5.9938155166
Kmeans_09	7.56293214488	7.56293214488	7.56293214488	7.56293214488	7.56293214488	7.56293214488	7.56293214488	7.56293214488	0	7.56293214488	7.56293214488	7.56293214488	7.56293214488	7.56293214488	7.56293214488	7.56293214488	7.56293214488	7.56293214488	7.56293214488	7.56293214488	7.56293214488	7.56293214488	7.56293214488	7.56293214488	7.56293214488
Kmeans_10	8.71994279892	8.71994279892	8.71994279892	8.71994279892	8.71994279892	8.71994279892	8.71994279892	8.71994279892	8.71994279892	0	8.71994279892	8.71994279892	8.71994279892	8.71994279892	8.71994279892	8.71994279892	8.71994279892	8.71994279892	8.71994279892	8.71994279892	8.71994279892	8.71994279892	8.71994279892	8.71994279892	8.71994279892
Kmeans_11	5.13898950874	5.13898950874	5.13898950874	5.13898950874	5.13898950874	5.13898950874	5.13898950874	5.13898950874	5.13898950874	5.13898950874	0	5.13898950874	5.13898950874	5.13898950874	5.13898950874	5.13898950874	5.13898950874	5.13898950874	5.13898950874	5.13898950874	5.13898950874	5.13898950874	5.13898950874	5.13898950874	5.13898950874
Kmeans_12	10.1797129197	10.1797129197	10.1797129197	10.1797129197	10.1797129197	10.1797129197	10.1797129197	10.1797129197	10.1797129197	10.1797129197	10.1797129197	0	10.1797129197	10.1797129197	10.1797129197	10.1797129197	10.1797129197	10.1797129197	10.1797129197	10.1797129197	10.1797129197	10.1797129197	10.1797129197	10.1797129197	10.1797129197
Kmeans_13	6.71639752274	6.71639752274	6.71639752274	6.71639752274	6.71639752274	6.71639752274	6.71639752274	6.71639752274	6.71639752274	6.71639752274	6.71639752274	6.71639752274	0	6.71639752274	6.71639752274	6.71639752274	6.71639752274	6.71639752274	6.71639752274	6.71639752274	6.71639752274	6.71639752274	6.71639752274	6.71639752274	6.71639752274
Kmeans_14	13.5777888966	13.5777888966	13.5777888966	13.5777888966	13.5777888966	13.5777888966	13.5777888966	13.5777888966	13.5777888966	13.5777888966	13.5777888966	13.5777888966	13.5777888966	0	13.5777888966	13.5777888966	13.5777888966	13.5777888966	13.5777888966	13.5777888966	13.5777888966	13.5777888966	13.5777888966	13.5777888966	13.5777888966
Kmeans_15	4.42780285235	4.42780285235	4.42780285235	4.42780285235	4.42780285235	4.42780285235	4.42780285235	4.42780285235	4.42780285235	4.42780285235	4.42780285235	4.42780285235	4.42780285235	4.42780285235	0	4.42780285235	4.42780285235	4.42780285235	4.42780285235	4.42780285235	4.42780285235	4.42780285235	4.42780285235	4.42780285235	4.42780285235
Kmeans_16	10.6804900738	10.6804900738	10.6804900738	10.6804900738	10.6804900738	10.6804900738	10.6804900738	10.6804900738	10.6804900738	10.6804900738	10.6804900738	10.6804900738	10.6804900738	10.6804900738	10.6804900738	0	10.6804900738	10.6804900738	10.6804900738	10.6804900738	10.6804900738	10.6804900738	10.6804900738	10.6804900738	10.6804900738
Kmeans_17	48.1620683957	48.1620683957	48.1620683957	48.1620683957	48.1620683957	48.1620683957	48.1620683957	48.1620683957	48.1620683957	48.1620683957	48.1620683957	48.1620683957	48.1620683957	48.1620683957	48.1620683957	48.1620683957	0	48.1620683957	48.1620683957	48.1620683957	48.1620683957	48.1620683957	48.1620683957	48.1620683957	48.1620683957
Kmeans_18	6.85906727142	6.85906727142	6.85906727142	6.85906727142	6.85906727142	6.85906727142	6.85906727142	6.85906727142	6.85906727142	6.85906727142	6.85906727142	6.85906727142	6.85906727142	6.85906727142	6.85906727142	6.85906727142	6.85906727142	0	6.85906727142	6.85906727142	6.85906727142	6.85906727142	6.85906727142	6.85906727142	6.85906727142
Kmeans_19	8.00319899453	8.00319899453	8.00319899453	8.00319899453	8.00319899453	8.00319899453	8.00319899453	8.00319899453	8.00319899453	8.00319899453	8.00319899453	8.00319899453	8.00319899453	8.00319899453	8.00319899453	8.00319899453	8.00319899453	8.00319899453	0	8.00319899453	8.00319899453	8.00319899453	8.00319899453	8.00319899453	8.00319899453
Kmeans_20	15.2626869724	15.2626869724	15.2626869724	15.2626869724	15.2626869724	15.2626869724	15.2626869724	15.2626869724	15.2626869724	15.2626869724	15.2626869724	15.2626869724	15.2626869724	15.2626869724	15.2626869724	15.2626869724	15.2626869724	15.2626869724	15.2626869724	0	15.2626869724	15.2626869724	15.2626869724	15.2626869724	15.2626869724
Kmeans_21	11.461041312	11.461041312	11.461041312	11.461041312	11.461041312	11.461041312	11.461041312	11.461041312	11.461041312	11.461041312	11.461041312	11.461041312	11.461041312	11.461041312	11.461041312	11.461041312	11.461041312	11.461041312	11.461041312	11.461041312	0	11.461041312	11.461041312	11.461041312	11.461041312
Kmeans_22	8.17345371522	8.17345371522	8.17345371522	8.17345371522	8.17345371522	8.17345371522	8.17345371522	8.17345371522	8.17345371522	8.17345371522	8.17345371522	8.17345371522	8.17345371522	8.17345371522	8.17345371522	8.17345371522	8.17345371522	8.17345371522	8.17345371522	8.17345371522	8.17345371522	0	8.17345371522	8.17345371522	8.17345371522
Kmeans_23	4.35803615078	4.35803615078	4.35803615078	4.35803615078	4.35803615078	4.35803615078	4.35803615078	4.35803615078	4.35803615078	4.35803615078	4.35803615078	4.35803615078	4.35803615078	4.35803615078	4.35803615078	4.35803615078	4.35803615078	4.35803615078	4.35803615078	4.35803615078	4.35803615078	4.35803615078	0	4.35803615078	4.35803615078
Kmeans_24	16.6901100218	16.6901100218	16.6901100218	16.6901100218	16.6901100218	16.6901100218	16.6901100218	16.6901100218	16.6901100218	16.6901100218	16.6901100218	16.6901100218	16.6901100218	16.6901100218	16.6901100218	16.6901100218	16.6901100218	16.6901100218	16.6901100218	16.6901100218	16.6901100218	16.6901100218	16.6901100218	0	16.6901100218
Kmeans_25	5.35247651485	5.35247651485	5.35247651485	5.35247651485	5.35247651485	5.35247651485	5.35247651485	5.35247651485	5.35247651485	5.35247651485	5.35247651485	5.35247651485	5.35247651485	5.35247651485	5.35247651485	5.35247651485	5.35247651485	5.35247651485	5.35247651485	5.35247651485	5.35247651485	5.35247651485	5.35247651485	5.35247651485	0
