## Supplementary Data (Data S1 - S19) for "Climate and land-use shape the spread of zoonotic yellow fever virus": K_P41_190_lc_2015_AREA_PROP_origin.csv

	Kmeans_01	Kmeans_02	Kmeans_03	Kmeans_04	Kmeans_05	Kmeans_06	Kmeans_07	Kmeans_08	Kmeans_09	Kmeans_10	Kmeans_11	Kmeans_12	Kmeans_13	Kmeans_14	Kmeans_15	Kmeans_16	Kmeans_17	Kmeans_18	Kmeans_19	Kmeans_20	Kmeans_21	Kmeans_22	Kmeans_23	Kmeans_24	Kmeans_25
Kmeans_01	0	0.0199367	0.0199367	0.0199367	0.0199367	0.0199367	0.0199367	0.0199367	0.0199367	0.0199367	0.0199367	0.0199367	0.0199367	0.0199367	0.0199367	0.0199367	0.0199367	0.0199367	0.0199367	0.0199367	0.0199367	0.0199367	0.0199367	0.0199367	0.0199367
Kmeans_02	0.0513542	0	0.0513542	0.0513542	0.0513542	0.0513542	0.0513542	0.0513542	0.0513542	0.0513542	0.0513542	0.0513542	0.0513542	0.0513542	0.0513542	0.0513542	0.0513542	0.0513542	0.0513542	0.0513542	0.0513542	0.0513542	0.0513542	0.0513542	0.0513542
Kmeans_03	0.0025059	0.0025059	0	0.0025059	0.0025059	0.0025059	0.0025059	0.0025059	0.0025059	0.0025059	0.0025059	0.0025059	0.0025059	0.0025059	0.0025059	0.0025059	0.0025059	0.0025059	0.0025059	0.0025059	0.0025059	0.0025059	0.0025059	0.0025059	0.0025059
Kmeans_04	0.0058954	0.0058954	0.0058954	0	0.0058954	0.0058954	0.0058954	0.0058954	0.0058954	0.0058954	0.0058954	0.0058954	0.0058954	0.0058954	0.0058954	0.0058954	0.0058954	0.0058954	0.0058954	0.0058954	0.0058954	0.0058954	0.0058954	0.0058954	0.0058954
Kmeans_05	0.415195	0.415195	0.415195	0.415195	0	0.415195	0.415195	0.415195	0.415195	0.415195	0.415195	0.415195	0.415195	0.415195	0.415195	0.415195	0.415195	0.415195	0.415195	0.415195	0.415195	0.415195	0.415195	0.415195	0.415195
Kmeans_06	0.0080852	0.0080852	0.0080852	0.0080852	0.0080852	0	0.0080852	0.0080852	0.0080852	0.0080852	0.0080852	0.0080852	0.0080852	0.0080852	0.0080852	0.0080852	0.0080852	0.0080852	0.0080852	0.0080852	0.0080852	0.0080852	0.0080852	0.0080852	0.0080852
Kmeans_07	0.170875	0.170875	0.170875	0.170875	0.170875	0.170875	0	0.170875	0.170875	0.170875	0.170875	0.170875	0.170875	0.170875	0.170875	0.170875	0.170875	0.170875	0.170875	0.170875	0.170875	0.170875	0.170875	0.170875	0.170875
Kmeans_08	0.0391813	0.0391813	0.0391813	0.0391813	0.0391813	0.0391813	0.0391813	0	0.0391813	0.0391813	0.0391813	0.0391813	0.0391813	0.0391813	0.0391813	0.0391813	0.0391813	0.0391813	0.0391813	0.0391813	0.0391813	0.0391813	0.0391813	0.0391813	0.0391813
Kmeans_09	0.004575	0.004575	0.004575	0.004575	0.004575	0.004575	0.004575	0.004575	0	0.004575	0.004575	0.004575	0.004575	0.004575	0.004575	0.004575	0.004575	0.004575	0.004575	0.004575	0.004575	0.004575	0.004575	0.004575	0.004575
Kmeans_10	0.0481221	0.0481221	0.0481221	0.0481221	0.0481221	0.0481221	0.0481221	0.0481221	0.0481221	0	0.0481221	0.0481221	0.0481221	0.0481221	0.0481221	0.0481221	0.0481221	0.0481221	0.0481221	0.0481221	0.0481221	0.0481221	0.0481221	0.0481221	0.0481221
Kmeans_11	0.0455749	0.0455749	0.0455749	0.0455749	0.0455749	0.0455749	0.0455749	0.0455749	0.0455749	0.0455749	0	0.0455749	0.0455749	0.0455749	0.0455749	0.0455749	0.0455749	0.0455749	0.0455749	0.0455749	0.0455749	0.0455749	0.0455749	0.0455749	0.0455749
Kmeans_12	0.0049609	0.0049609	0.0049609	0.0049609	0.0049609	0.0049609	0.0049609	0.0049609	0.0049609	0.0049609	0.0049609	0	0.0049609	0.0049609	0.0049609	0.0049609	0.0049609	0.0049609	0.0049609	0.0049609	0.0049609	0.0049609	0.0049609	0.0049609	0.0049609
Kmeans_13	0.0105114	0.0105114	0.0105114	0.0105114	0.0105114	0.0105114	0.0105114	0.0105114	0.0105114	0.0105114	0.0105114	0.0105114	0	0.0105114	0.0105114	0.0105114	0.0105114	0.0105114	0.0105114	0.0105114	0.0105114	0.0105114	0.0105114	0.0105114	0.0105114
Kmeans_14	0.0076819	0.0076819	0.0076819	0.0076819	0.0076819	0.0076819	0.0076819	0.0076819	0.0076819	0.0076819	0.0076819	0.0076819	0.0076819	0	0.0076819	0.0076819	0.0076819	0.0076819	0.0076819	0.0076819	0.0076819	0.0076819	0.0076819	0.0076819	0.0076819
Kmeans_15	0.0488439	0.0488439	0.0488439	0.0488439	0.0488439	0.0488439	0.0488439	0.0488439	0.0488439	0.0488439	0.0488439	0.0488439	0.0488439	0.0488439	0	0.0488439	0.0488439	0.0488439	0.0488439	0.0488439	0.0488439	0.0488439	0.0488439	0.0488439	0.0488439
Kmeans_16	0.0080278	0.0080278	0.0080278	0.0080278	0.0080278	0.0080278	0.0080278	0.0080278	0.0080278	0.0080278	0.0080278	0.0080278	0.0080278	0.0080278	0.0080278	0	0.0080278	0.0080278	0.0080278	0.0080278	0.0080278	0.0080278	0.0080278	0.0080278	0.0080278
Kmeans_17	0.0231357	0.0231357	0.0231357	0.0231357	0.0231357	0.0231357	0.0231357	0.0231357	0.0231357	0.0231357	0.0231357	0.0231357	0.0231357	0.0231357	0.0231357	0.0231357	0	0.0231357	0.0231357	0.0231357	0.0231357	0.0231357	0.0231357	0.0231357	0.0231357
Kmeans_18	0.0020994	0.0020994	0.0020994	0.0020994	0.0020994	0.0020994	0.0020994	0.0020994	0.0020994	0.0020994	0.0020994	0.0020994	0.0020994	0.0020994	0.0020994	0.0020994	0.0020994	0	0.0020994	0.0020994	0.0020994	0.0020994	0.0020994	0.0020994	0.0020994
Kmeans_19	0.0243462	0.0243462	0.0243462	0.0243462	0.0243462	0.0243462	0.0243462	0.0243462	0.0243462	0.0243462	0.0243462	0.0243462	0.0243462	0.0243462	0.0243462	0.0243462	0.0243462	0.0243462	0	0.0243462	0.0243462	0.0243462	0.0243462	0.0243462	0.0243462
Kmeans_20	0.0010749	0.0010749	0.0010749	0.0010749	0.0010749	0.0010749	0.0010749	0.0010749	0.0010749	0.0010749	0.0010749	0.0010749	0.0010749	0.0010749	0.0010749	0.0010749	0.0010749	0.0010749	0.0010749	0	0.0010749	0.0010749	0.0010749	0.0010749	0.0010749
Kmeans_21	0.0020726	0.0020726	0.0020726	0.0020726	0.0020726	0.0020726	0.0020726	0.0020726	0.0020726	0.0020726	0.0020726	0.0020726	0.0020726	0.0020726	0.0020726	0.0020726	0.0020726	0.0020726	0.0020726	0.0020726	0	0.0020726	0.0020726	0.0020726	0.0020726
Kmeans_22	0.0164204	0.0164204	0.0164204	0.0164204	0.0164204	0.0164204	0.0164204	0.0164204	0.0164204	0.0164204	0.0164204	0.0164204	0.0164204	0.0164204	0.0164204	0.0164204	0.0164204	0.0164204	0.0164204	0.0164204	0.0164204	0	0.0164204	0.0164204	0.0164204
Kmeans_23	0.105279	0.105279	0.105279	0.105279	0.105279	0.105279	0.105279	0.105279	0.105279	0.105279	0.105279	0.105279	0.105279	0.105279	0.105279	0.105279	0.105279	0.105279	0.105279	0.105279	0.105279	0.105279	0	0.105279	0.105279
Kmeans_24	0.0004877	0.0004877	0.0004877	0.0004877	0.0004877	0.0004877	0.0004877	0.0004877	0.0004877	0.0004877	0.0004877	0.0004877	0.0004877	0.0004877	0.0004877	0.0004877	0.0004877	0.0004877	0.0004877	0.0004877	0.0004877	0.0004877	0.0004877	0	0.0004877
Kmeans_25	0.0361948	0.0361948	0.0361948	0.0361948	0.0361948	0.0361948	0.0361948	0.0361948	0.0361948	0.0361948	0.0361948	0.0361948	0.0361948	0.0361948	0.0361948	0.0361948	0.0361948	0.0361948	0.0361948	0.0361948	0.0361948	0.0361948	0.0361948	0.0361948	0
