## Supplementary Data (Data S1 - S19) for "Climate and land-use shape the spread of zoonotic yellow fever virus": K_P45_elev_srtm_min_MIN_destination.csv

	Kmeans_01	Kmeans_02	Kmeans_03	Kmeans_04	Kmeans_05	Kmeans_06	Kmeans_07	Kmeans_08	Kmeans_09	Kmeans_10	Kmeans_11	Kmeans_12	Kmeans_13	Kmeans_14	Kmeans_15	Kmeans_16	Kmeans_17	Kmeans_18	Kmeans_19	Kmeans_20	Kmeans_21	Kmeans_22	Kmeans_23	Kmeans_24	Kmeans_25
Kmeans_01	0	0	27	3	72	0	502	273	715	0	405	219	538	-43	373	0	0	216	57	510	195	0	0	346	0
Kmeans_02	574	0	27	3	72	0	502	273	715	0	405	219	538	-43	373	0	0	216	57	510	195	0	0	346	0
Kmeans_03	574	0	0	3	72	0	502	273	715	0	405	219	538	-43	373	0	0	216	57	510	195	0	0	346	0
Kmeans_04	574	0	27	0	72	0	502	273	715	0	405	219	538	-43	373	0	0	216	57	510	195	0	0	346	0
Kmeans_05	574	0	27	3	0	0	502	273	715	0	405	219	538	-43	373	0	0	216	57	510	195	0	0	346	0
Kmeans_06	574	0	27	3	72	0	502	273	715	0	405	219	538	-43	373	0	0	216	57	510	195	0	0	346	0
Kmeans_07	574	0	27	3	72	0	0	273	715	0	405	219	538	-43	373	0	0	216	57	510	195	0	0	346	0
Kmeans_08	574	0	27	3	72	0	502	0	715	0	405	219	538	-43	373	0	0	216	57	510	195	0	0	346	0
Kmeans_09	574	0	27	3	72	0	502	273	0	0	405	219	538	-43	373	0	0	216	57	510	195	0	0	346	0
Kmeans_10	574	0	27	3	72	0	502	273	715	0	405	219	538	-43	373	0	0	216	57	510	195	0	0	346	0
Kmeans_11	574	0	27	3	72	0	502	273	715	0	0	219	538	-43	373	0	0	216	57	510	195	0	0	346	0
Kmeans_12	574	0	27	3	72	0	502	273	715	0	405	0	538	-43	373	0	0	216	57	510	195	0	0	346	0
Kmeans_13	574	0	27	3	72	0	502	273	715	0	405	219	0	-43	373	0	0	216	57	510	195	0	0	346	0
Kmeans_14	574	0	27	3	72	0	502	273	715	0	405	219	538	0	373	0	0	216	57	510	195	0	0	346	0
Kmeans_15	574	0	27	3	72	0	502	273	715	0	405	219	538	-43	0	0	0	216	57	510	195	0	0	346	0
Kmeans_16	574	0	27	3	72	0	502	273	715	0	405	219	538	-43	373	0	0	216	57	510	195	0	0	346	0
Kmeans_17	574	0	27	3	72	0	502	273	715	0	405	219	538	-43	373	0	0	216	57	510	195	0	0	346	0
Kmeans_18	574	0	27	3	72	0	502	273	715	0	405	219	538	-43	373	0	0	0	57	510	195	0	0	346	0
Kmeans_19	574	0	27	3	72	0	502	273	715	0	405	219	538	-43	373	0	0	216	0	510	195	0	0	346	0
Kmeans_20	574	0	27	3	72	0	502	273	715	0	405	219	538	-43	373	0	0	216	57	0	195	0	0	346	0
Kmeans_21	574	0	27	3	72	0	502	273	715	0	405	219	538	-43	373	0	0	216	57	510	0	0	0	346	0
Kmeans_22	574	0	27	3	72	0	502	273	715	0	405	219	538	-43	373	0	0	216	57	510	195	0	0	346	0
Kmeans_23	574	0	27	3	72	0	502	273	715	0	405	219	538	-43	373	0	0	216	57	510	195	0	0	346	0
Kmeans_24	574	0	27	3	72	0	502	273	715	0	405	219	538	-43	373	0	0	216	57	510	195	0	0	0	0
Kmeans_25	574	0	27	3	72	0	502	273	715	0	405	219	538	-43	373	0	0	216	57	510	195	0	0	346	0
