## Supplementary Data (Data S1 - S19) for "Climate and land-use shape the spread of zoonotic yellow fever virus": K_P45_elev_srtm_min_MIN_origin.csv

	Kmeans_01	Kmeans_02	Kmeans_03	Kmeans_04	Kmeans_05	Kmeans_06	Kmeans_07	Kmeans_08	Kmeans_09	Kmeans_10	Kmeans_11	Kmeans_12	Kmeans_13	Kmeans_14	Kmeans_15	Kmeans_16	Kmeans_17	Kmeans_18	Kmeans_19	Kmeans_20	Kmeans_21	Kmeans_22	Kmeans_23	Kmeans_24	Kmeans_25
Kmeans_01	0	574	574	574	574	574	574	574	574	574	574	574	574	574	574	574	574	574	574	574	574	574	574	574	574
Kmeans_02	0	0	0	0	0	0	0	0	0	0	0	0	0	0	0	0	0	0	0	0	0	0	0	0	0
Kmeans_03	27	27	0	27	27	27	27	27	27	27	27	27	27	27	27	27	27	27	27	27	27	27	27	27	27
Kmeans_04	3	3	3	0	3	3	3	3	3	3	3	3	3	3	3	3	3	3	3	3	3	3	3	3	3
Kmeans_05	72	72	72	72	0	72	72	72	72	72	72	72	72	72	72	72	72	72	72	72	72	72	72	72	72
Kmeans_06	0	0	0	0	0	0	0	0	0	0	0	0	0	0	0	0	0	0	0	0	0	0	0	0	0
Kmeans_07	502	502	502	502	502	502	0	502	502	502	502	502	502	502	502	502	502	502	502	502	502	502	502	502	502
Kmeans_08	273	273	273	273	273	273	273	0	273	273	273	273	273	273	273	273	273	273	273	273	273	273	273	273	273
Kmeans_09	715	715	715	715	715	715	715	715	0	715	715	715	715	715	715	715	715	715	715	715	715	715	715	715	715
Kmeans_10	0	0	0	0	0	0	0	0	0	0	0	0	0	0	0	0	0	0	0	0	0	0	0	0	0
Kmeans_11	405	405	405	405	405	405	405	405	405	405	0	405	405	405	405	405	405	405	405	405	405	405	405	405	405
Kmeans_12	219	219	219	219	219	219	219	219	219	219	219	0	219	219	219	219	219	219	219	219	219	219	219	219	219
Kmeans_13	538	538	538	538	538	538	538	538	538	538	538	538	0	538	538	538	538	538	538	538	538	538	538	538	538
Kmeans_14	-43	-43	-43	-43	-43	-43	-43	-43	-43	-43	-43	-43	-43	0	-43	-43	-43	-43	-43	-43	-43	-43	-43	-43	-43
Kmeans_15	373	373	373	373	373	373	373	373	373	373	373	373	373	373	0	373	373	373	373	373	373	373	373	373	373
Kmeans_16	0	0	0	0	0	0	0	0	0	0	0	0	0	0	0	0	0	0	0	0	0	0	0	0	0
Kmeans_17	0	0	0	0	0	0	0	0	0	0	0	0	0	0	0	0	0	0	0	0	0	0	0	0	0
Kmeans_18	216	216	216	216	216	216	216	216	216	216	216	216	216	216	216	216	216	0	216	216	216	216	216	216	216
Kmeans_19	57	57	57	57	57	57	57	57	57	57	57	57	57	57	57	57	57	57	0	57	57	57	57	57	57
Kmeans_20	510	510	510	510	510	510	510	510	510	510	510	510	510	510	510	510	510	510	510	0	510	510	510	510	510
Kmeans_21	195	195	195	195	195	195	195	195	195	195	195	195	195	195	195	195	195	195	195	195	0	195	195	195	195
Kmeans_22	0	0	0	0	0	0	0	0	0	0	0	0	0	0	0	0	0	0	0	0	0	0	0	0	0
Kmeans_23	0	0	0	0	0	0	0	0	0	0	0	0	0	0	0	0	0	0	0	0	0	0	0	0	0
Kmeans_24	346	346	346	346	346	346	346	346	346	346	346	346	346	346	346	346	346	346	346	346	346	346	346	0	346
Kmeans_25	0	0	0	0	0	0	0	0	0	0	0	0	0	0	0	0	0	0	0	0	0	0	0	0	0
