## Supplementary Data (Data S1 - S19) for "Climate and land-use shape the spread of zoonotic yellow fever virus": K_P46_elev_srtm_propLT2300mtopo_MEAN_origin.csv

	Kmeans_01	Kmeans_02	Kmeans_03	Kmeans_04	Kmeans_05	Kmeans_06	Kmeans_07	Kmeans_08	Kmeans_09	Kmeans_10	Kmeans_11	Kmeans_12	Kmeans_13	Kmeans_14	Kmeans_15	Kmeans_16	Kmeans_17	Kmeans_18	Kmeans_19	Kmeans_20	Kmeans_21	Kmeans_22	Kmeans_23	Kmeans_24	Kmeans_25
Kmeans_01	0	0.999949540302	0.999949540302	0.999949540302	0.999949540302	0.999949540302	0.999949540302	0.999949540302	0.999949540302	0.999949540302	0.999949540302	0.999949540302	0.999949540302	0.999949540302	0.999949540302	0.999949540302	0.999949540302	0.999949540302	0.999949540302	0.999949540302	0.999949540302	0.999949540302	0.999949540302	0.999949540302	0.999949540302
Kmeans_02	0.999433994293	0	0.999433994293	0.999433994293	0.999433994293	0.999433994293	0.999433994293	0.999433994293	0.999433994293	0.999433994293	0.999433994293	0.999433994293	0.999433994293	0.999433994293	0.999433994293	0.999433994293	0.999433994293	0.999433994293	0.999433994293	0.999433994293	0.999433994293	0.999433994293	0.999433994293	0.999433994293	0.999433994293
Kmeans_03	0.999277667058	0.999277667058	0	0.999277667058	0.999277667058	0.999277667058	0.999277667058	0.999277667058	0.999277667058	0.999277667058	0.999277667058	0.999277667058	0.999277667058	0.999277667058	0.999277667058	0.999277667058	0.999277667058	0.999277667058	0.999277667058	0.999277667058	0.999277667058	0.999277667058	0.999277667058	0.999277667058	0.999277667058
Kmeans_04	0.999914383506	0.999914383506	0.999914383506	0	0.999914383506	0.999914383506	0.999914383506	0.999914383506	0.999914383506	0.999914383506	0.999914383506	0.999914383506	0.999914383506	0.999914383506	0.999914383506	0.999914383506	0.999914383506	0.999914383506	0.999914383506	0.999914383506	0.999914383506	0.999914383506	0.999914383506	0.999914383506	0.999914383506
Kmeans_05	0.996148943901	0.996148943901	0.996148943901	0.996148943901	0	0.996148943901	0.996148943901	0.996148943901	0.996148943901	0.996148943901	0.996148943901	0.996148943901	0.996148943901	0.996148943901	0.996148943901	0.996148943901	0.996148943901	0.996148943901	0.996148943901	0.996148943901	0.996148943901	0.996148943901	0.996148943901	0.996148943901	0.996148943901
Kmeans_06	0.999891650964	0.999891650964	0.999891650964	0.999891650964	0.999891650964	0	0.999891650964	0.999891650964	0.999891650964	0.999891650964	0.999891650964	0.999891650964	0.999891650964	0.999891650964	0.999891650964	0.999891650964	0.999891650964	0.999891650964	0.999891650964	0.999891650964	0.999891650964	0.999891650964	0.999891650964	0.999891650964	0.999891650964
Kmeans_07	1	1	1	1	1	1	0	1	1	1	1	1	1	1	1	1	1	1	1	1	1	1	1	1	1
Kmeans_08	0.999964511405	0.999964511405	0.999964511405	0.999964511405	0.999964511405	0.999964511405	0.999964511405	0	0.999964511405	0.999964511405	0.999964511405	0.999964511405	0.999964511405	0.999964511405	0.999964511405	0.999964511405	0.999964511405	0.999964511405	0.999964511405	0.999964511405	0.999964511405	0.999964511405	0.999964511405	0.999964511405	0.999964511405
Kmeans_09	0.999964924778	0.999964924778	0.999964924778	0.999964924778	0.999964924778	0.999964924778	0.999964924778	0.999964924778	0	0.999964924778	0.999964924778	0.999964924778	0.999964924778	0.999964924778	0.999964924778	0.999964924778	0.999964924778	0.999964924778	0.999964924778	0.999964924778	0.999964924778	0.999964924778	0.999964924778	0.999964924778	0.999964924778
Kmeans_10	0.999105033491	0.999105033491	0.999105033491	0.999105033491	0.999105033491	0.999105033491	0.999105033491	0.999105033491	0.999105033491	0	0.999105033491	0.999105033491	0.999105033491	0.999105033491	0.999105033491	0.999105033491	0.999105033491	0.999105033491	0.999105033491	0.999105033491	0.999105033491	0.999105033491	0.999105033491	0.999105033491	0.999105033491
Kmeans_11	0.998605454067	0.998605454067	0.998605454067	0.998605454067	0.998605454067	0.998605454067	0.998605454067	0.998605454067	0.998605454067	0.998605454067	0	0.998605454067	0.998605454067	0.998605454067	0.998605454067	0.998605454067	0.998605454067	0.998605454067	0.998605454067	0.998605454067	0.998605454067	0.998605454067	0.998605454067	0.998605454067	0.998605454067
Kmeans_12	1	1	1	1	1	1	1	1	1	1	1	0	1	1	1	1	1	1	1	1	1	1	1	1	1
Kmeans_13	0.999705586556	0.999705586556	0.999705586556	0.999705586556	0.999705586556	0.999705586556	0.999705586556	0.999705586556	0.999705586556	0.999705586556	0.999705586556	0.999705586556	0	0.999705586556	0.999705586556	0.999705586556	0.999705586556	0.999705586556	0.999705586556	0.999705586556	0.999705586556	0.999705586556	0.999705586556	0.999705586556	0.999705586556
Kmeans_14	0.994844322807	0.994844322807	0.994844322807	0.994844322807	0.994844322807	0.994844322807	0.994844322807	0.994844322807	0.994844322807	0.994844322807	0.994844322807	0.994844322807	0.994844322807	0	0.994844322807	0.994844322807	0.994844322807	0.994844322807	0.994844322807	0.994844322807	0.994844322807	0.994844322807	0.994844322807	0.994844322807	0.994844322807
Kmeans_15	1	1	1	1	1	1	1	1	1	1	1	1	1	1	0	1	1	1	1	1	1	1	1	1	1
Kmeans_16	0.99074780941	0.99074780941	0.99074780941	0.99074780941	0.99074780941	0.99074780941	0.99074780941	0.99074780941	0.99074780941	0.99074780941	0.99074780941	0.99074780941	0.99074780941	0.99074780941	0.99074780941	0	0.99074780941	0.99074780941	0.99074780941	0.99074780941	0.99074780941	0.99074780941	0.99074780941	0.99074780941	0.99074780941
Kmeans_17	0.984063515517	0.984063515517	0.984063515517	0.984063515517	0.984063515517	0.984063515517	0.984063515517	0.984063515517	0.984063515517	0.984063515517	0.984063515517	0.984063515517	0.984063515517	0.984063515517	0.984063515517	0.984063515517	0	0.984063515517	0.984063515517	0.984063515517	0.984063515517	0.984063515517	0.984063515517	0.984063515517	0.984063515517
Kmeans_18	0.999240688145	0.999240688145	0.999240688145	0.999240688145	0.999240688145	0.999240688145	0.999240688145	0.999240688145	0.999240688145	0.999240688145	0.999240688145	0.999240688145	0.999240688145	0.999240688145	0.999240688145	0.999240688145	0.999240688145	0	0.999240688145	0.999240688145	0.999240688145	0.999240688145	0.999240688145	0.999240688145	0.999240688145
Kmeans_19	1	1	1	1	1	1	1	1	1	1	1	1	1	1	1	1	1	1	0	1	1	1	1	1	1
Kmeans_20	0.999823811996	0.999823811996	0.999823811996	0.999823811996	0.999823811996	0.999823811996	0.999823811996	0.999823811996	0.999823811996	0.999823811996	0.999823811996	0.999823811996	0.999823811996	0.999823811996	0.999823811996	0.999823811996	0.999823811996	0.999823811996	0.999823811996	0	0.999823811996	0.999823811996	0.999823811996	0.999823811996	0.999823811996
Kmeans_21	1	1	1	1	1	1	1	1	1	1	1	1	1	1	1	1	1	1	1	1	0	1	1	1	1
Kmeans_22	0.998632688215	0.998632688215	0.998632688215	0.998632688215	0.998632688215	0.998632688215	0.998632688215	0.998632688215	0.998632688215	0.998632688215	0.998632688215	0.998632688215	0.998632688215	0.998632688215	0.998632688215	0.998632688215	0.998632688215	0.998632688215	0.998632688215	0.998632688215	0.998632688215	0	0.998632688215	0.998632688215	0.998632688215
Kmeans_23	0.999244219978	0.999244219978	0.999244219978	0.999244219978	0.999244219978	0.999244219978	0.999244219978	0.999244219978	0.999244219978	0.999244219978	0.999244219978	0.999244219978	0.999244219978	0.999244219978	0.999244219978	0.999244219978	0.999244219978	0.999244219978	0.999244219978	0.999244219978	0.999244219978	0.999244219978	0	0.999244219978	0.999244219978
Kmeans_24	1	1	1	1	1	1	1	1	1	1	1	1	1	1	1	1	1	1	1	1	1	1	1	0	1
Kmeans_25	0.997477567727	0.997477567727	0.997477567727	0.997477567727	0.997477567727	0.997477567727	0.997477567727	0.997477567727	0.997477567727	0.997477567727	0.997477567727	0.997477567727	0.997477567727	0.997477567727	0.997477567727	0.997477567727	0.997477567727	0.997477567727	0.997477567727	0.997477567727	0.997477567727	0.997477567727	0.997477567727	0.997477567727	0
