## Supplementary Data (Data S1 - S19) for "Climate and land-use shape the spread of zoonotic yellow fever virus": K_P47_elev_srtm_mean_MEAN_destination.csv

	Kmeans_01	Kmeans_02	Kmeans_03	Kmeans_04	Kmeans_05	Kmeans_06	Kmeans_07	Kmeans_08	Kmeans_09	Kmeans_10	Kmeans_11	Kmeans_12	Kmeans_13	Kmeans_14	Kmeans_15	Kmeans_16	Kmeans_17	Kmeans_18	Kmeans_19	Kmeans_20	Kmeans_21	Kmeans_22	Kmeans_23	Kmeans_24	Kmeans_25
Kmeans_01	0	689.494672076	577.1443191	331.10450651	792.43168749	463.807551976	746.758311084	872.031731362	965.90459292	231.453782346	848.914658434	738.20441693	996.31003988	468.473115979	534.809352827	107.125061805	477.696746245	753.353947561	710.175946688	965.592083894	668.953745832	524.845378182	558.807571516	647.674865077	626.570651064
Kmeans_02	928.741138928	0	577.1443191	331.10450651	792.43168749	463.807551976	746.758311084	872.031731362	965.90459292	231.453782346	848.914658434	738.20441693	996.31003988	468.473115979	534.809352827	107.125061805	477.696746245	753.353947561	710.175946688	965.592083894	668.953745832	524.845378182	558.807571516	647.674865077	626.570651064
Kmeans_03	928.741138928	689.494672076	0	331.10450651	792.43168749	463.807551976	746.758311084	872.031731362	965.90459292	231.453782346	848.914658434	738.20441693	996.31003988	468.473115979	534.809352827	107.125061805	477.696746245	753.353947561	710.175946688	965.592083894	668.953745832	524.845378182	558.807571516	647.674865077	626.570651064
Kmeans_04	928.741138928	689.494672076	577.1443191	0	792.43168749	463.807551976	746.758311084	872.031731362	965.90459292	231.453782346	848.914658434	738.20441693	996.31003988	468.473115979	534.809352827	107.125061805	477.696746245	753.353947561	710.175946688	965.592083894	668.953745832	524.845378182	558.807571516	647.674865077	626.570651064
Kmeans_05	928.741138928	689.494672076	577.1443191	331.10450651	0	463.807551976	746.758311084	872.031731362	965.90459292	231.453782346	848.914658434	738.20441693	996.31003988	468.473115979	534.809352827	107.125061805	477.696746245	753.353947561	710.175946688	965.592083894	668.953745832	524.845378182	558.807571516	647.674865077	626.570651064
Kmeans_06	928.741138928	689.494672076	577.1443191	331.10450651	792.43168749	0	746.758311084	872.031731362	965.90459292	231.453782346	848.914658434	738.20441693	996.31003988	468.473115979	534.809352827	107.125061805	477.696746245	753.353947561	710.175946688	965.592083894	668.953745832	524.845378182	558.807571516	647.674865077	626.570651064
Kmeans_07	928.741138928	689.494672076	577.1443191	331.10450651	792.43168749	463.807551976	0	872.031731362	965.90459292	231.453782346	848.914658434	738.20441693	996.31003988	468.473115979	534.809352827	107.125061805	477.696746245	753.353947561	710.175946688	965.592083894	668.953745832	524.845378182	558.807571516	647.674865077	626.570651064
Kmeans_08	928.741138928	689.494672076	577.1443191	331.10450651	792.43168749	463.807551976	746.758311084	0	965.90459292	231.453782346	848.914658434	738.20441693	996.31003988	468.473115979	534.809352827	107.125061805	477.696746245	753.353947561	710.175946688	965.592083894	668.953745832	524.845378182	558.807571516	647.674865077	626.570651064
Kmeans_09	928.741138928	689.494672076	577.1443191	331.10450651	792.43168749	463.807551976	746.758311084	872.031731362	0	231.453782346	848.914658434	738.20441693	996.31003988	468.473115979	534.809352827	107.125061805	477.696746245	753.353947561	710.175946688	965.592083894	668.953745832	524.845378182	558.807571516	647.674865077	626.570651064
Kmeans_10	928.741138928	689.494672076	577.1443191	331.10450651	792.43168749	463.807551976	746.758311084	872.031731362	965.90459292	0	848.914658434	738.20441693	996.31003988	468.473115979	534.809352827	107.125061805	477.696746245	753.353947561	710.175946688	965.592083894	668.953745832	524.845378182	558.807571516	647.674865077	626.570651064
Kmeans_11	928.741138928	689.494672076	577.1443191	331.10450651	792.43168749	463.807551976	746.758311084	872.031731362	965.90459292	231.453782346	0	738.20441693	996.31003988	468.473115979	534.809352827	107.125061805	477.696746245	753.353947561	710.175946688	965.592083894	668.953745832	524.845378182	558.807571516	647.674865077	626.570651064
Kmeans_12	928.741138928	689.494672076	577.1443191	331.10450651	792.43168749	463.807551976	746.758311084	872.031731362	965.90459292	231.453782346	848.914658434	0	996.31003988	468.473115979	534.809352827	107.125061805	477.696746245	753.353947561	710.175946688	965.592083894	668.953745832	524.845378182	558.807571516	647.674865077	626.570651064
Kmeans_13	928.741138928	689.494672076	577.1443191	331.10450651	792.43168749	463.807551976	746.758311084	872.031731362	965.90459292	231.453782346	848.914658434	738.20441693	0	468.473115979	534.809352827	107.125061805	477.696746245	753.353947561	710.175946688	965.592083894	668.953745832	524.845378182	558.807571516	647.674865077	626.570651064
Kmeans_14	928.741138928	689.494672076	577.1443191	331.10450651	792.43168749	463.807551976	746.758311084	872.031731362	965.90459292	231.453782346	848.914658434	738.20441693	996.31003988	0	534.809352827	107.125061805	477.696746245	753.353947561	710.175946688	965.592083894	668.953745832	524.845378182	558.807571516	647.674865077	626.570651064
Kmeans_15	928.741138928	689.494672076	577.1443191	331.10450651	792.43168749	463.807551976	746.758311084	872.031731362	965.90459292	231.453782346	848.914658434	738.20441693	996.31003988	468.473115979	0	107.125061805	477.696746245	753.353947561	710.175946688	965.592083894	668.953745832	524.845378182	558.807571516	647.674865077	626.570651064
Kmeans_16	928.741138928	689.494672076	577.1443191	331.10450651	792.43168749	463.807551976	746.758311084	872.031731362	965.90459292	231.453782346	848.914658434	738.20441693	996.31003988	468.473115979	534.809352827	0	477.696746245	753.353947561	710.175946688	965.592083894	668.953745832	524.845378182	558.807571516	647.674865077	626.570651064
Kmeans_17	928.741138928	689.494672076	577.1443191	331.10450651	792.43168749	463.807551976	746.758311084	872.031731362	965.90459292	231.453782346	848.914658434	738.20441693	996.31003988	468.473115979	534.809352827	107.125061805	0	753.353947561	710.175946688	965.592083894	668.953745832	524.845378182	558.807571516	647.674865077	626.570651064
Kmeans_18	928.741138928	689.494672076	577.1443191	331.10450651	792.43168749	463.807551976	746.758311084	872.031731362	965.90459292	231.453782346	848.914658434	738.20441693	996.31003988	468.473115979	534.809352827	107.125061805	477.696746245	0	710.175946688	965.592083894	668.953745832	524.845378182	558.807571516	647.674865077	626.570651064
Kmeans_19	928.741138928	689.494672076	577.1443191	331.10450651	792.43168749	463.807551976	746.758311084	872.031731362	965.90459292	231.453782346	848.914658434	738.20441693	996.31003988	468.473115979	534.809352827	107.125061805	477.696746245	753.353947561	0	965.592083894	668.953745832	524.845378182	558.807571516	647.674865077	626.570651064
Kmeans_20	928.741138928	689.494672076	577.1443191	331.10450651	792.43168749	463.807551976	746.758311084	872.031731362	965.90459292	231.453782346	848.914658434	738.20441693	996.31003988	468.473115979	534.809352827	107.125061805	477.696746245	753.353947561	710.175946688	0	668.953745832	524.845378182	558.807571516	647.674865077	626.570651064
Kmeans_21	928.741138928	689.494672076	577.1443191	331.10450651	792.43168749	463.807551976	746.758311084	872.031731362	965.90459292	231.453782346	848.914658434	738.20441693	996.31003988	468.473115979	534.809352827	107.125061805	477.696746245	753.353947561	710.175946688	965.592083894	0	524.845378182	558.807571516	647.674865077	626.570651064
Kmeans_22	928.741138928	689.494672076	577.1443191	331.10450651	792.43168749	463.807551976	746.758311084	872.031731362	965.90459292	231.453782346	848.914658434	738.20441693	996.31003988	468.473115979	534.809352827	107.125061805	477.696746245	753.353947561	710.175946688	965.592083894	668.953745832	0	558.807571516	647.674865077	626.570651064
Kmeans_23	928.741138928	689.494672076	577.1443191	331.10450651	792.43168749	463.807551976	746.758311084	872.031731362	965.90459292	231.453782346	848.914658434	738.20441693	996.31003988	468.473115979	534.809352827	107.125061805	477.696746245	753.353947561	710.175946688	965.592083894	668.953745832	524.845378182	0	647.674865077	626.570651064
Kmeans_24	928.741138928	689.494672076	577.1443191	331.10450651	792.43168749	463.807551976	746.758311084	872.031731362	965.90459292	231.453782346	848.914658434	738.20441693	996.31003988	468.473115979	534.809352827	107.125061805	477.696746245	753.353947561	710.175946688	965.592083894	668.953745832	524.845378182	558.807571516	0	626.570651064
Kmeans_25	928.741138928	689.494672076	577.1443191	331.10450651	792.43168749	463.807551976	746.758311084	872.031731362	965.90459292	231.453782346	848.914658434	738.20441693	996.31003988	468.473115979	534.809352827	107.125061805	477.696746245	753.353947561	710.175946688	965.592083894	668.953745832	524.845378182	558.807571516	647.674865077	0
