## Supplementary Data (Data S1 - S19) for "Climate and land-use shape the spread of zoonotic yellow fever virus": K_P47_elev_srtm_mean_MEAN_origin.csv

	Kmeans_01	Kmeans_02	Kmeans_03	Kmeans_04	Kmeans_05	Kmeans_06	Kmeans_07	Kmeans_08	Kmeans_09	Kmeans_10	Kmeans_11	Kmeans_12	Kmeans_13	Kmeans_14	Kmeans_15	Kmeans_16	Kmeans_17	Kmeans_18	Kmeans_19	Kmeans_20	Kmeans_21	Kmeans_22	Kmeans_23	Kmeans_24	Kmeans_25
Kmeans_01	0	928.741138928	928.741138928	928.741138928	928.741138928	928.741138928	928.741138928	928.741138928	928.741138928	928.741138928	928.741138928	928.741138928	928.741138928	928.741138928	928.741138928	928.741138928	928.741138928	928.741138928	928.741138928	928.741138928	928.741138928	928.741138928	928.741138928	928.741138928	928.741138928
Kmeans_02	689.494672076	0	689.494672076	689.494672076	689.494672076	689.494672076	689.494672076	689.494672076	689.494672076	689.494672076	689.494672076	689.494672076	689.494672076	689.494672076	689.494672076	689.494672076	689.494672076	689.494672076	689.494672076	689.494672076	689.494672076	689.494672076	689.494672076	689.494672076	689.494672076
Kmeans_03	577.1443191	577.1443191	0	577.1443191	577.1443191	577.1443191	577.1443191	577.1443191	577.1443191	577.1443191	577.1443191	577.1443191	577.1443191	577.1443191	577.1443191	577.1443191	577.1443191	577.1443191	577.1443191	577.1443191	577.1443191	577.1443191	577.1443191	577.1443191	577.1443191
Kmeans_04	331.10450651	331.10450651	331.10450651	0	331.10450651	331.10450651	331.10450651	331.10450651	331.10450651	331.10450651	331.10450651	331.10450651	331.10450651	331.10450651	331.10450651	331.10450651	331.10450651	331.10450651	331.10450651	331.10450651	331.10450651	331.10450651	331.10450651	331.10450651	331.10450651
Kmeans_05	792.43168749	792.43168749	792.43168749	792.43168749	0	792.43168749	792.43168749	792.43168749	792.43168749	792.43168749	792.43168749	792.43168749	792.43168749	792.43168749	792.43168749	792.43168749	792.43168749	792.43168749	792.43168749	792.43168749	792.43168749	792.43168749	792.43168749	792.43168749	792.43168749
Kmeans_06	463.807551976	463.807551976	463.807551976	463.807551976	463.807551976	0	463.807551976	463.807551976	463.807551976	463.807551976	463.807551976	463.807551976	463.807551976	463.807551976	463.807551976	463.807551976	463.807551976	463.807551976	463.807551976	463.807551976	463.807551976	463.807551976	463.807551976	463.807551976	463.807551976
Kmeans_07	746.758311084	746.758311084	746.758311084	746.758311084	746.758311084	746.758311084	0	746.758311084	746.758311084	746.758311084	746.758311084	746.758311084	746.758311084	746.758311084	746.758311084	746.758311084	746.758311084	746.758311084	746.758311084	746.758311084	746.758311084	746.758311084	746.758311084	746.758311084	746.758311084
Kmeans_08	872.031731362	872.031731362	872.031731362	872.031731362	872.031731362	872.031731362	872.031731362	0	872.031731362	872.031731362	872.031731362	872.031731362	872.031731362	872.031731362	872.031731362	872.031731362	872.031731362	872.031731362	872.031731362	872.031731362	872.031731362	872.031731362	872.031731362	872.031731362	872.031731362
Kmeans_09	965.90459292	965.90459292	965.90459292	965.90459292	965.90459292	965.90459292	965.90459292	965.90459292	0	965.90459292	965.90459292	965.90459292	965.90459292	965.90459292	965.90459292	965.90459292	965.90459292	965.90459292	965.90459292	965.90459292	965.90459292	965.90459292	965.90459292	965.90459292	965.90459292
Kmeans_10	231.453782346	231.453782346	231.453782346	231.453782346	231.453782346	231.453782346	231.453782346	231.453782346	231.453782346	0	231.453782346	231.453782346	231.453782346	231.453782346	231.453782346	231.453782346	231.453782346	231.453782346	231.453782346	231.453782346	231.453782346	231.453782346	231.453782346	231.453782346	231.453782346
Kmeans_11	848.914658434	848.914658434	848.914658434	848.914658434	848.914658434	848.914658434	848.914658434	848.914658434	848.914658434	848.914658434	0	848.914658434	848.914658434	848.914658434	848.914658434	848.914658434	848.914658434	848.914658434	848.914658434	848.914658434	848.914658434	848.914658434	848.914658434	848.914658434	848.914658434
Kmeans_12	738.20441693	738.20441693	738.20441693	738.20441693	738.20441693	738.20441693	738.20441693	738.20441693	738.20441693	738.20441693	738.20441693	0	738.20441693	738.20441693	738.20441693	738.20441693	738.20441693	738.20441693	738.20441693	738.20441693	738.20441693	738.20441693	738.20441693	738.20441693	738.20441693
Kmeans_13	996.31003988	996.31003988	996.31003988	996.31003988	996.31003988	996.31003988	996.31003988	996.31003988	996.31003988	996.31003988	996.31003988	996.31003988	0	996.31003988	996.31003988	996.31003988	996.31003988	996.31003988	996.31003988	996.31003988	996.31003988	996.31003988	996.31003988	996.31003988	996.31003988
Kmeans_14	468.473115979	468.473115979	468.473115979	468.473115979	468.473115979	468.473115979	468.473115979	468.473115979	468.473115979	468.473115979	468.473115979	468.473115979	468.473115979	0	468.473115979	468.473115979	468.473115979	468.473115979	468.473115979	468.473115979	468.473115979	468.473115979	468.473115979	468.473115979	468.473115979
Kmeans_15	534.809352827	534.809352827	534.809352827	534.809352827	534.809352827	534.809352827	534.809352827	534.809352827	534.809352827	534.809352827	534.809352827	534.809352827	534.809352827	534.809352827	0	534.809352827	534.809352827	534.809352827	534.809352827	534.809352827	534.809352827	534.809352827	534.809352827	534.809352827	534.809352827
Kmeans_16	107.125061805	107.125061805	107.125061805	107.125061805	107.125061805	107.125061805	107.125061805	107.125061805	107.125061805	107.125061805	107.125061805	107.125061805	107.125061805	107.125061805	107.125061805	0	107.125061805	107.125061805	107.125061805	107.125061805	107.125061805	107.125061805	107.125061805	107.125061805	107.125061805
Kmeans_17	477.696746245	477.696746245	477.696746245	477.696746245	477.696746245	477.696746245	477.696746245	477.696746245	477.696746245	477.696746245	477.696746245	477.696746245	477.696746245	477.696746245	477.696746245	477.696746245	0	477.696746245	477.696746245	477.696746245	477.696746245	477.696746245	477.696746245	477.696746245	477.696746245
Kmeans_18	753.353947561	753.353947561	753.353947561	753.353947561	753.353947561	753.353947561	753.353947561	753.353947561	753.353947561	753.353947561	753.353947561	753.353947561	753.353947561	753.353947561	753.353947561	753.353947561	753.353947561	0	753.353947561	753.353947561	753.353947561	753.353947561	753.353947561	753.353947561	753.353947561
Kmeans_19	710.175946688	710.175946688	710.175946688	710.175946688	710.175946688	710.175946688	710.175946688	710.175946688	710.175946688	710.175946688	710.175946688	710.175946688	710.175946688	710.175946688	710.175946688	710.175946688	710.175946688	710.175946688	0	710.175946688	710.175946688	710.175946688	710.175946688	710.175946688	710.175946688
Kmeans_20	965.592083894	965.592083894	965.592083894	965.592083894	965.592083894	965.592083894	965.592083894	965.592083894	965.592083894	965.592083894	965.592083894	965.592083894	965.592083894	965.592083894	965.592083894	965.592083894	965.592083894	965.592083894	965.592083894	0	965.592083894	965.592083894	965.592083894	965.592083894	965.592083894
Kmeans_21	668.953745832	668.953745832	668.953745832	668.953745832	668.953745832	668.953745832	668.953745832	668.953745832	668.953745832	668.953745832	668.953745832	668.953745832	668.953745832	668.953745832	668.953745832	668.953745832	668.953745832	668.953745832	668.953745832	668.953745832	0	668.953745832	668.953745832	668.953745832	668.953745832
Kmeans_22	524.845378182	524.845378182	524.845378182	524.845378182	524.845378182	524.845378182	524.845378182	524.845378182	524.845378182	524.845378182	524.845378182	524.845378182	524.845378182	524.845378182	524.845378182	524.845378182	524.845378182	524.845378182	524.845378182	524.845378182	524.845378182	0	524.845378182	524.845378182	524.845378182
Kmeans_23	558.807571516	558.807571516	558.807571516	558.807571516	558.807571516	558.807571516	558.807571516	558.807571516	558.807571516	558.807571516	558.807571516	558.807571516	558.807571516	558.807571516	558.807571516	558.807571516	558.807571516	558.807571516	558.807571516	558.807571516	558.807571516	558.807571516	0	558.807571516	558.807571516
Kmeans_24	647.674865077	647.674865077	647.674865077	647.674865077	647.674865077	647.674865077	647.674865077	647.674865077	647.674865077	647.674865077	647.674865077	647.674865077	647.674865077	647.674865077	647.674865077	647.674865077	647.674865077	647.674865077	647.674865077	647.674865077	647.674865077	647.674865077	647.674865077	0	647.674865077
Kmeans_25	626.570651064	626.570651064	626.570651064	626.570651064	626.570651064	626.570651064	626.570651064	626.570651064	626.570651064	626.570651064	626.570651064	626.570651064	626.570651064	626.570651064	626.570651064	626.570651064	626.570651064	626.570651064	626.570651064	626.570651064	626.570651064	626.570651064	626.570651064	626.570651064	0
