## Supplementary Data (Data S1 - S19) for "Climate and land-use shape the spread of zoonotic yellow fever virus": K_S32_1_Alouatta_extended_atlantic_fores_dbf_MEAN_destination.csv

	Kmeans_01	Kmeans_02	Kmeans_03	Kmeans_04	Kmeans_05	Kmeans_06	Kmeans_07	Kmeans_08	Kmeans_09	Kmeans_10	Kmeans_11	Kmeans_12	Kmeans_13	Kmeans_14	Kmeans_15	Kmeans_16	Kmeans_17	Kmeans_18	Kmeans_19	Kmeans_20	Kmeans_21	Kmeans_22	Kmeans_23	Kmeans_24	Kmeans_25
Kmeans_01	0	11.0048235449	7.90978153963	9.13180547118	13.5086009476	13.2418378197	20.3465422809	10.400731479	11.196649579	2.87966275746	10.4245146909	16.056708512	15.554429457	3.89273809484	13.3011856729	2.04236188247	0.561886415054	17.7690012643	6.24130554427	8.04799960807	7.14048122219	7.26301554088	13.5278820439	1.18395907874	18.0692285355
Kmeans_02	18.7193507342	0	7.90978153963	9.13180547118	13.5086009476	13.2418378197	20.3465422809	10.400731479	11.196649579	2.87966275746	10.4245146909	16.056708512	15.554429457	3.89273809484	13.3011856729	2.04236188247	0.561886415054	17.7690012643	6.24130554427	8.04799960807	7.14048122219	7.26301554088	13.5278820439	1.18395907874	18.0692285355
Kmeans_03	18.7193507342	11.0048235449	0	9.13180547118	13.5086009476	13.2418378197	20.3465422809	10.400731479	11.196649579	2.87966275746	10.4245146909	16.056708512	15.554429457	3.89273809484	13.3011856729	2.04236188247	0.561886415054	17.7690012643	6.24130554427	8.04799960807	7.14048122219	7.26301554088	13.5278820439	1.18395907874	18.0692285355
Kmeans_04	18.7193507342	11.0048235449	7.90978153963	0	13.5086009476	13.2418378197	20.3465422809	10.400731479	11.196649579	2.87966275746	10.4245146909	16.056708512	15.554429457	3.89273809484	13.3011856729	2.04236188247	0.561886415054	17.7690012643	6.24130554427	8.04799960807	7.14048122219	7.26301554088	13.5278820439	1.18395907874	18.0692285355
Kmeans_05	18.7193507342	11.0048235449	7.90978153963	9.13180547118	0	13.2418378197	20.3465422809	10.400731479	11.196649579	2.87966275746	10.4245146909	16.056708512	15.554429457	3.89273809484	13.3011856729	2.04236188247	0.561886415054	17.7690012643	6.24130554427	8.04799960807	7.14048122219	7.26301554088	13.5278820439	1.18395907874	18.0692285355
Kmeans_06	18.7193507342	11.0048235449	7.90978153963	9.13180547118	13.5086009476	0	20.3465422809	10.400731479	11.196649579	2.87966275746	10.4245146909	16.056708512	15.554429457	3.89273809484	13.3011856729	2.04236188247	0.561886415054	17.7690012643	6.24130554427	8.04799960807	7.14048122219	7.26301554088	13.5278820439	1.18395907874	18.0692285355
Kmeans_07	18.7193507342	11.0048235449	7.90978153963	9.13180547118	13.5086009476	13.2418378197	0	10.400731479	11.196649579	2.87966275746	10.4245146909	16.056708512	15.554429457	3.89273809484	13.3011856729	2.04236188247	0.561886415054	17.7690012643	6.24130554427	8.04799960807	7.14048122219	7.26301554088	13.5278820439	1.18395907874	18.0692285355
Kmeans_08	18.7193507342	11.0048235449	7.90978153963	9.13180547118	13.5086009476	13.2418378197	20.3465422809	0	11.196649579	2.87966275746	10.4245146909	16.056708512	15.554429457	3.89273809484	13.3011856729	2.04236188247	0.561886415054	17.7690012643	6.24130554427	8.04799960807	7.14048122219	7.26301554088	13.5278820439	1.18395907874	18.0692285355
Kmeans_09	18.7193507342	11.0048235449	7.90978153963	9.13180547118	13.5086009476	13.2418378197	20.3465422809	10.400731479	0	2.87966275746	10.4245146909	16.056708512	15.554429457	3.89273809484	13.3011856729	2.04236188247	0.561886415054	17.7690012643	6.24130554427	8.04799960807	7.14048122219	7.26301554088	13.5278820439	1.18395907874	18.0692285355
Kmeans_10	18.7193507342	11.0048235449	7.90978153963	9.13180547118	13.5086009476	13.2418378197	20.3465422809	10.400731479	11.196649579	0	10.4245146909	16.056708512	15.554429457	3.89273809484	13.3011856729	2.04236188247	0.561886415054	17.7690012643	6.24130554427	8.04799960807	7.14048122219	7.26301554088	13.5278820439	1.18395907874	18.0692285355
Kmeans_11	18.7193507342	11.0048235449	7.90978153963	9.13180547118	13.5086009476	13.2418378197	20.3465422809	10.400731479	11.196649579	2.87966275746	0	16.056708512	15.554429457	3.89273809484	13.3011856729	2.04236188247	0.561886415054	17.7690012643	6.24130554427	8.04799960807	7.14048122219	7.26301554088	13.5278820439	1.18395907874	18.0692285355
Kmeans_12	18.7193507342	11.0048235449	7.90978153963	9.13180547118	13.5086009476	13.2418378197	20.3465422809	10.400731479	11.196649579	2.87966275746	10.4245146909	0	15.554429457	3.89273809484	13.3011856729	2.04236188247	0.561886415054	17.7690012643	6.24130554427	8.04799960807	7.14048122219	7.26301554088	13.5278820439	1.18395907874	18.0692285355
Kmeans_13	18.7193507342	11.0048235449	7.90978153963	9.13180547118	13.5086009476	13.2418378197	20.3465422809	10.400731479	11.196649579	2.87966275746	10.4245146909	16.056708512	0	3.89273809484	13.3011856729	2.04236188247	0.561886415054	17.7690012643	6.24130554427	8.04799960807	7.14048122219	7.26301554088	13.5278820439	1.18395907874	18.0692285355
Kmeans_14	18.7193507342	11.0048235449	7.90978153963	9.13180547118	13.5086009476	13.2418378197	20.3465422809	10.400731479	11.196649579	2.87966275746	10.4245146909	16.056708512	15.554429457	0	13.3011856729	2.04236188247	0.561886415054	17.7690012643	6.24130554427	8.04799960807	7.14048122219	7.26301554088	13.5278820439	1.18395907874	18.0692285355
Kmeans_15	18.7193507342	11.0048235449	7.90978153963	9.13180547118	13.5086009476	13.2418378197	20.3465422809	10.400731479	11.196649579	2.87966275746	10.4245146909	16.056708512	15.554429457	3.89273809484	0	2.04236188247	0.561886415054	17.7690012643	6.24130554427	8.04799960807	7.14048122219	7.26301554088	13.5278820439	1.18395907874	18.0692285355
Kmeans_16	18.7193507342	11.0048235449	7.90978153963	9.13180547118	13.5086009476	13.2418378197	20.3465422809	10.400731479	11.196649579	2.87966275746	10.4245146909	16.056708512	15.554429457	3.89273809484	13.3011856729	0	0.561886415054	17.7690012643	6.24130554427	8.04799960807	7.14048122219	7.26301554088	13.5278820439	1.18395907874	18.0692285355
Kmeans_17	18.7193507342	11.0048235449	7.90978153963	9.13180547118	13.5086009476	13.2418378197	20.3465422809	10.400731479	11.196649579	2.87966275746	10.4245146909	16.056708512	15.554429457	3.89273809484	13.3011856729	2.04236188247	0	17.7690012643	6.24130554427	8.04799960807	7.14048122219	7.26301554088	13.5278820439	1.18395907874	18.0692285355
Kmeans_18	18.7193507342	11.0048235449	7.90978153963	9.13180547118	13.5086009476	13.2418378197	20.3465422809	10.400731479	11.196649579	2.87966275746	10.4245146909	16.056708512	15.554429457	3.89273809484	13.3011856729	2.04236188247	0.561886415054	0	6.24130554427	8.04799960807	7.14048122219	7.26301554088	13.5278820439	1.18395907874	18.0692285355
Kmeans_19	18.7193507342	11.0048235449	7.90978153963	9.13180547118	13.5086009476	13.2418378197	20.3465422809	10.400731479	11.196649579	2.87966275746	10.4245146909	16.056708512	15.554429457	3.89273809484	13.3011856729	2.04236188247	0.561886415054	17.7690012643	0	8.04799960807	7.14048122219	7.26301554088	13.5278820439	1.18395907874	18.0692285355
Kmeans_20	18.7193507342	11.0048235449	7.90978153963	9.13180547118	13.5086009476	13.2418378197	20.3465422809	10.400731479	11.196649579	2.87966275746	10.4245146909	16.056708512	15.554429457	3.89273809484	13.3011856729	2.04236188247	0.561886415054	17.7690012643	6.24130554427	0	7.14048122219	7.26301554088	13.5278820439	1.18395907874	18.0692285355
Kmeans_21	18.7193507342	11.0048235449	7.90978153963	9.13180547118	13.5086009476	13.2418378197	20.3465422809	10.400731479	11.196649579	2.87966275746	10.4245146909	16.056708512	15.554429457	3.89273809484	13.3011856729	2.04236188247	0.561886415054	17.7690012643	6.24130554427	8.04799960807	0	7.26301554088	13.5278820439	1.18395907874	18.0692285355
Kmeans_22	18.7193507342	11.0048235449	7.90978153963	9.13180547118	13.5086009476	13.2418378197	20.3465422809	10.400731479	11.196649579	2.87966275746	10.4245146909	16.056708512	15.554429457	3.89273809484	13.3011856729	2.04236188247	0.561886415054	17.7690012643	6.24130554427	8.04799960807	7.14048122219	0	13.5278820439	1.18395907874	18.0692285355
Kmeans_23	18.7193507342	11.0048235449	7.90978153963	9.13180547118	13.5086009476	13.2418378197	20.3465422809	10.400731479	11.196649579	2.87966275746	10.4245146909	16.056708512	15.554429457	3.89273809484	13.3011856729	2.04236188247	0.561886415054	17.7690012643	6.24130554427	8.04799960807	7.14048122219	7.26301554088	0	1.18395907874	18.0692285355
Kmeans_24	18.7193507342	11.0048235449	7.90978153963	9.13180547118	13.5086009476	13.2418378197	20.3465422809	10.400731479	11.196649579	2.87966275746	10.4245146909	16.056708512	15.554429457	3.89273809484	13.3011856729	2.04236188247	0.561886415054	17.7690012643	6.24130554427	8.04799960807	7.14048122219	7.26301554088	13.5278820439	0	18.0692285355
Kmeans_25	18.7193507342	11.0048235449	7.90978153963	9.13180547118	13.5086009476	13.2418378197	20.3465422809	10.400731479	11.196649579	2.87966275746	10.4245146909	16.056708512	15.554429457	3.89273809484	13.3011856729	2.04236188247	0.561886415054	17.7690012643	6.24130554427	8.04799960807	7.14048122219	7.26301554088	13.5278820439	1.18395907874	0
