## Supplementary Data (Data S1 - S19) for "Climate and land-use shape the spread of zoonotic yellow fever virus": K_S32_1_Alouatta_extended_atlantic_fores_dbf_MEAN_origin.csv

	Kmeans_01	Kmeans_02	Kmeans_03	Kmeans_04	Kmeans_05	Kmeans_06	Kmeans_07	Kmeans_08	Kmeans_09	Kmeans_10	Kmeans_11	Kmeans_12	Kmeans_13	Kmeans_14	Kmeans_15	Kmeans_16	Kmeans_17	Kmeans_18	Kmeans_19	Kmeans_20	Kmeans_21	Kmeans_22	Kmeans_23	Kmeans_24	Kmeans_25
Kmeans_01	0	18.7193507342	18.7193507342	18.7193507342	18.7193507342	18.7193507342	18.7193507342	18.7193507342	18.7193507342	18.7193507342	18.7193507342	18.7193507342	18.7193507342	18.7193507342	18.7193507342	18.7193507342	18.7193507342	18.7193507342	18.7193507342	18.7193507342	18.7193507342	18.7193507342	18.7193507342	18.7193507342	18.7193507342
Kmeans_02	11.0048235449	0	11.0048235449	11.0048235449	11.0048235449	11.0048235449	11.0048235449	11.0048235449	11.0048235449	11.0048235449	11.0048235449	11.0048235449	11.0048235449	11.0048235449	11.0048235449	11.0048235449	11.0048235449	11.0048235449	11.0048235449	11.0048235449	11.0048235449	11.0048235449	11.0048235449	11.0048235449	11.0048235449
Kmeans_03	7.90978153963	7.90978153963	0	7.90978153963	7.90978153963	7.90978153963	7.90978153963	7.90978153963	7.90978153963	7.90978153963	7.90978153963	7.90978153963	7.90978153963	7.90978153963	7.90978153963	7.90978153963	7.90978153963	7.90978153963	7.90978153963	7.90978153963	7.90978153963	7.90978153963	7.90978153963	7.90978153963	7.90978153963
Kmeans_04	9.13180547118	9.13180547118	9.13180547118	0	9.13180547118	9.13180547118	9.13180547118	9.13180547118	9.13180547118	9.13180547118	9.13180547118	9.13180547118	9.13180547118	9.13180547118	9.13180547118	9.13180547118	9.13180547118	9.13180547118	9.13180547118	9.13180547118	9.13180547118	9.13180547118	9.13180547118	9.13180547118	9.13180547118
Kmeans_05	13.5086009476	13.5086009476	13.5086009476	13.5086009476	0	13.5086009476	13.5086009476	13.5086009476	13.5086009476	13.5086009476	13.5086009476	13.5086009476	13.5086009476	13.5086009476	13.5086009476	13.5086009476	13.5086009476	13.5086009476	13.5086009476	13.5086009476	13.5086009476	13.5086009476	13.5086009476	13.5086009476	13.5086009476
Kmeans_06	13.2418378197	13.2418378197	13.2418378197	13.2418378197	13.2418378197	0	13.2418378197	13.2418378197	13.2418378197	13.2418378197	13.2418378197	13.2418378197	13.2418378197	13.2418378197	13.2418378197	13.2418378197	13.2418378197	13.2418378197	13.2418378197	13.2418378197	13.2418378197	13.2418378197	13.2418378197	13.2418378197	13.2418378197
Kmeans_07	20.3465422809	20.3465422809	20.3465422809	20.3465422809	20.3465422809	20.3465422809	0	20.3465422809	20.3465422809	20.3465422809	20.3465422809	20.3465422809	20.3465422809	20.3465422809	20.3465422809	20.3465422809	20.3465422809	20.3465422809	20.3465422809	20.3465422809	20.3465422809	20.3465422809	20.3465422809	20.3465422809	20.3465422809
Kmeans_08	10.400731479	10.400731479	10.400731479	10.400731479	10.400731479	10.400731479	10.400731479	0	10.400731479	10.400731479	10.400731479	10.400731479	10.400731479	10.400731479	10.400731479	10.400731479	10.400731479	10.400731479	10.400731479	10.400731479	10.400731479	10.400731479	10.400731479	10.400731479	10.400731479
Kmeans_09	11.196649579	11.196649579	11.196649579	11.196649579	11.196649579	11.196649579	11.196649579	11.196649579	0	11.196649579	11.196649579	11.196649579	11.196649579	11.196649579	11.196649579	11.196649579	11.196649579	11.196649579	11.196649579	11.196649579	11.196649579	11.196649579	11.196649579	11.196649579	11.196649579
Kmeans_10	2.87966275746	2.87966275746	2.87966275746	2.87966275746	2.87966275746	2.87966275746	2.87966275746	2.87966275746	2.87966275746	0	2.87966275746	2.87966275746	2.87966275746	2.87966275746	2.87966275746	2.87966275746	2.87966275746	2.87966275746	2.87966275746	2.87966275746	2.87966275746	2.87966275746	2.87966275746	2.87966275746	2.87966275746
Kmeans_11	10.4245146909	10.4245146909	10.4245146909	10.4245146909	10.4245146909	10.4245146909	10.4245146909	10.4245146909	10.4245146909	10.4245146909	0	10.4245146909	10.4245146909	10.4245146909	10.4245146909	10.4245146909	10.4245146909	10.4245146909	10.4245146909	10.4245146909	10.4245146909	10.4245146909	10.4245146909	10.4245146909	10.4245146909
Kmeans_12	16.056708512	16.056708512	16.056708512	16.056708512	16.056708512	16.056708512	16.056708512	16.056708512	16.056708512	16.056708512	16.056708512	0	16.056708512	16.056708512	16.056708512	16.056708512	16.056708512	16.056708512	16.056708512	16.056708512	16.056708512	16.056708512	16.056708512	16.056708512	16.056708512
Kmeans_13	15.554429457	15.554429457	15.554429457	15.554429457	15.554429457	15.554429457	15.554429457	15.554429457	15.554429457	15.554429457	15.554429457	15.554429457	0	15.554429457	15.554429457	15.554429457	15.554429457	15.554429457	15.554429457	15.554429457	15.554429457	15.554429457	15.554429457	15.554429457	15.554429457
Kmeans_14	3.89273809484	3.89273809484	3.89273809484	3.89273809484	3.89273809484	3.89273809484	3.89273809484	3.89273809484	3.89273809484	3.89273809484	3.89273809484	3.89273809484	3.89273809484	0	3.89273809484	3.89273809484	3.89273809484	3.89273809484	3.89273809484	3.89273809484	3.89273809484	3.89273809484	3.89273809484	3.89273809484	3.89273809484
Kmeans_15	13.3011856729	13.3011856729	13.3011856729	13.3011856729	13.3011856729	13.3011856729	13.3011856729	13.3011856729	13.3011856729	13.3011856729	13.3011856729	13.3011856729	13.3011856729	13.3011856729	0	13.3011856729	13.3011856729	13.3011856729	13.3011856729	13.3011856729	13.3011856729	13.3011856729	13.3011856729	13.3011856729	13.3011856729
Kmeans_16	2.04236188247	2.04236188247	2.04236188247	2.04236188247	2.04236188247	2.04236188247	2.04236188247	2.04236188247	2.04236188247	2.04236188247	2.04236188247	2.04236188247	2.04236188247	2.04236188247	2.04236188247	0	2.04236188247	2.04236188247	2.04236188247	2.04236188247	2.04236188247	2.04236188247	2.04236188247	2.04236188247	2.04236188247
Kmeans_17	0.561886415054	0.561886415054	0.561886415054	0.561886415054	0.561886415054	0.561886415054	0.561886415054	0.561886415054	0.561886415054	0.561886415054	0.561886415054	0.561886415054	0.561886415054	0.561886415054	0.561886415054	0.561886415054	0	0.561886415054	0.561886415054	0.561886415054	0.561886415054	0.561886415054	0.561886415054	0.561886415054	0.561886415054
Kmeans_18	17.7690012643	17.7690012643	17.7690012643	17.7690012643	17.7690012643	17.7690012643	17.7690012643	17.7690012643	17.7690012643	17.7690012643	17.7690012643	17.7690012643	17.7690012643	17.7690012643	17.7690012643	17.7690012643	17.7690012643	0	17.7690012643	17.7690012643	17.7690012643	17.7690012643	17.7690012643	17.7690012643	17.7690012643
Kmeans_19	6.24130554427	6.24130554427	6.24130554427	6.24130554427	6.24130554427	6.24130554427	6.24130554427	6.24130554427	6.24130554427	6.24130554427	6.24130554427	6.24130554427	6.24130554427	6.24130554427	6.24130554427	6.24130554427	6.24130554427	6.24130554427	0	6.24130554427	6.24130554427	6.24130554427	6.24130554427	6.24130554427	6.24130554427
Kmeans_20	8.04799960807	8.04799960807	8.04799960807	8.04799960807	8.04799960807	8.04799960807	8.04799960807	8.04799960807	8.04799960807	8.04799960807	8.04799960807	8.04799960807	8.04799960807	8.04799960807	8.04799960807	8.04799960807	8.04799960807	8.04799960807	8.04799960807	0	8.04799960807	8.04799960807	8.04799960807	8.04799960807	8.04799960807
Kmeans_21	7.14048122219	7.14048122219	7.14048122219	7.14048122219	7.14048122219	7.14048122219	7.14048122219	7.14048122219	7.14048122219	7.14048122219	7.14048122219	7.14048122219	7.14048122219	7.14048122219	7.14048122219	7.14048122219	7.14048122219	7.14048122219	7.14048122219	7.14048122219	0	7.14048122219	7.14048122219	7.14048122219	7.14048122219
Kmeans_22	7.26301554088	7.26301554088	7.26301554088	7.26301554088	7.26301554088	7.26301554088	7.26301554088	7.26301554088	7.26301554088	7.26301554088	7.26301554088	7.26301554088	7.26301554088	7.26301554088	7.26301554088	7.26301554088	7.26301554088	7.26301554088	7.26301554088	7.26301554088	7.26301554088	0	7.26301554088	7.26301554088	7.26301554088
Kmeans_23	13.5278820439	13.5278820439	13.5278820439	13.5278820439	13.5278820439	13.5278820439	13.5278820439	13.5278820439	13.5278820439	13.5278820439	13.5278820439	13.5278820439	13.5278820439	13.5278820439	13.5278820439	13.5278820439	13.5278820439	13.5278820439	13.5278820439	13.5278820439	13.5278820439	13.5278820439	0	13.5278820439	13.5278820439
Kmeans_24	1.18395907874	1.18395907874	1.18395907874	1.18395907874	1.18395907874	1.18395907874	1.18395907874	1.18395907874	1.18395907874	1.18395907874	1.18395907874	1.18395907874	1.18395907874	1.18395907874	1.18395907874	1.18395907874	1.18395907874	1.18395907874	1.18395907874	1.18395907874	1.18395907874	1.18395907874	1.18395907874	0	1.18395907874
Kmeans_25	18.0692285355	18.0692285355	18.0692285355	18.0692285355	18.0692285355	18.0692285355	18.0692285355	18.0692285355	18.0692285355	18.0692285355	18.0692285355	18.0692285355	18.0692285355	18.0692285355	18.0692285355	18.0692285355	18.0692285355	18.0692285355	18.0692285355	18.0692285355	18.0692285355	18.0692285355	18.0692285355	18.0692285355	0
