## Supplementary Data (Data S1 - S19) for "Climate and land-use shape the spread of zoonotic yellow fever virus": K_S32_1_Brachyteles_extended_atlantic_fores_dbf_MEAN_destination.csv

	Kmeans_01	Kmeans_02	Kmeans_03	Kmeans_04	Kmeans_05	Kmeans_06	Kmeans_07	Kmeans_08	Kmeans_09	Kmeans_10	Kmeans_11	Kmeans_12	Kmeans_13	Kmeans_14	Kmeans_15	Kmeans_16	Kmeans_17	Kmeans_18	Kmeans_19	Kmeans_20	Kmeans_21	Kmeans_22	Kmeans_23	Kmeans_24	Kmeans_25
Kmeans_01	0	1.62851909938	0.349777479341	1.0921031378	0.53603182099	1.30750278529	2.39023665556	0.0615586734592	0.127707895948	0.236035752297	0.805841421464	0.0848091922614	0.525589788929	1.41615956704	0.798102566476	1.16543217168	0.0689326008319	1.75292556484	0.980812022679	0.072794929004	0.140164113443	0.624601664557	0.75260270351	2.5242507321e-05	0.691858760619
Kmeans_02	1.21965406197	0	0.349777479341	1.0921031378	0.53603182099	1.30750278529	2.39023665556	0.0615586734592	0.127707895948	0.236035752297	0.805841421464	0.0848091922614	0.525589788929	1.41615956704	0.798102566476	1.16543217168	0.0689326008319	1.75292556484	0.980812022679	0.072794929004	0.140164113443	0.624601664557	0.75260270351	2.5242507321e-05	0.691858760619
Kmeans_03	1.21965406197	1.62851909938	0	1.0921031378	0.53603182099	1.30750278529	2.39023665556	0.0615586734592	0.127707895948	0.236035752297	0.805841421464	0.0848091922614	0.525589788929	1.41615956704	0.798102566476	1.16543217168	0.0689326008319	1.75292556484	0.980812022679	0.072794929004	0.140164113443	0.624601664557	0.75260270351	2.5242507321e-05	0.691858760619
Kmeans_04	1.21965406197	1.62851909938	0.349777479341	0	0.53603182099	1.30750278529	2.39023665556	0.0615586734592	0.127707895948	0.236035752297	0.805841421464	0.0848091922614	0.525589788929	1.41615956704	0.798102566476	1.16543217168	0.0689326008319	1.75292556484	0.980812022679	0.072794929004	0.140164113443	0.624601664557	0.75260270351	2.5242507321e-05	0.691858760619
Kmeans_05	1.21965406197	1.62851909938	0.349777479341	1.0921031378	0	1.30750278529	2.39023665556	0.0615586734592	0.127707895948	0.236035752297	0.805841421464	0.0848091922614	0.525589788929	1.41615956704	0.798102566476	1.16543217168	0.0689326008319	1.75292556484	0.980812022679	0.072794929004	0.140164113443	0.624601664557	0.75260270351	2.5242507321e-05	0.691858760619
Kmeans_06	1.21965406197	1.62851909938	0.349777479341	1.0921031378	0.53603182099	0	2.39023665556	0.0615586734592	0.127707895948	0.236035752297	0.805841421464	0.0848091922614	0.525589788929	1.41615956704	0.798102566476	1.16543217168	0.0689326008319	1.75292556484	0.980812022679	0.072794929004	0.140164113443	0.624601664557	0.75260270351	2.5242507321e-05	0.691858760619
Kmeans_07	1.21965406197	1.62851909938	0.349777479341	1.0921031378	0.53603182099	1.30750278529	0	0.0615586734592	0.127707895948	0.236035752297	0.805841421464	0.0848091922614	0.525589788929	1.41615956704	0.798102566476	1.16543217168	0.0689326008319	1.75292556484	0.980812022679	0.072794929004	0.140164113443	0.624601664557	0.75260270351	2.5242507321e-05	0.691858760619
Kmeans_08	1.21965406197	1.62851909938	0.349777479341	1.0921031378	0.53603182099	1.30750278529	2.39023665556	0	0.127707895948	0.236035752297	0.805841421464	0.0848091922614	0.525589788929	1.41615956704	0.798102566476	1.16543217168	0.0689326008319	1.75292556484	0.980812022679	0.072794929004	0.140164113443	0.624601664557	0.75260270351	2.5242507321e-05	0.691858760619
Kmeans_09	1.21965406197	1.62851909938	0.349777479341	1.0921031378	0.53603182099	1.30750278529	2.39023665556	0.0615586734592	0	0.236035752297	0.805841421464	0.0848091922614	0.525589788929	1.41615956704	0.798102566476	1.16543217168	0.0689326008319	1.75292556484	0.980812022679	0.072794929004	0.140164113443	0.624601664557	0.75260270351	2.5242507321e-05	0.691858760619
Kmeans_10	1.21965406197	1.62851909938	0.349777479341	1.0921031378	0.53603182099	1.30750278529	2.39023665556	0.0615586734592	0.127707895948	0	0.805841421464	0.0848091922614	0.525589788929	1.41615956704	0.798102566476	1.16543217168	0.0689326008319	1.75292556484	0.980812022679	0.072794929004	0.140164113443	0.624601664557	0.75260270351	2.5242507321e-05	0.691858760619
Kmeans_11	1.21965406197	1.62851909938	0.349777479341	1.0921031378	0.53603182099	1.30750278529	2.39023665556	0.0615586734592	0.127707895948	0.236035752297	0	0.0848091922614	0.525589788929	1.41615956704	0.798102566476	1.16543217168	0.0689326008319	1.75292556484	0.980812022679	0.072794929004	0.140164113443	0.624601664557	0.75260270351	2.5242507321e-05	0.691858760619
Kmeans_12	1.21965406197	1.62851909938	0.349777479341	1.0921031378	0.53603182099	1.30750278529	2.39023665556	0.0615586734592	0.127707895948	0.236035752297	0.805841421464	0	0.525589788929	1.41615956704	0.798102566476	1.16543217168	0.0689326008319	1.75292556484	0.980812022679	0.072794929004	0.140164113443	0.624601664557	0.75260270351	2.5242507321e-05	0.691858760619
Kmeans_13	1.21965406197	1.62851909938	0.349777479341	1.0921031378	0.53603182099	1.30750278529	2.39023665556	0.0615586734592	0.127707895948	0.236035752297	0.805841421464	0.0848091922614	0	1.41615956704	0.798102566476	1.16543217168	0.0689326008319	1.75292556484	0.980812022679	0.072794929004	0.140164113443	0.624601664557	0.75260270351	2.5242507321e-05	0.691858760619
Kmeans_14	1.21965406197	1.62851909938	0.349777479341	1.0921031378	0.53603182099	1.30750278529	2.39023665556	0.0615586734592	0.127707895948	0.236035752297	0.805841421464	0.0848091922614	0.525589788929	0	0.798102566476	1.16543217168	0.0689326008319	1.75292556484	0.980812022679	0.072794929004	0.140164113443	0.624601664557	0.75260270351	2.5242507321e-05	0.691858760619
Kmeans_15	1.21965406197	1.62851909938	0.349777479341	1.0921031378	0.53603182099	1.30750278529	2.39023665556	0.0615586734592	0.127707895948	0.236035752297	0.805841421464	0.0848091922614	0.525589788929	1.41615956704	0	1.16543217168	0.0689326008319	1.75292556484	0.980812022679	0.072794929004	0.140164113443	0.624601664557	0.75260270351	2.5242507321e-05	0.691858760619
Kmeans_16	1.21965406197	1.62851909938	0.349777479341	1.0921031378	0.53603182099	1.30750278529	2.39023665556	0.0615586734592	0.127707895948	0.236035752297	0.805841421464	0.0848091922614	0.525589788929	1.41615956704	0.798102566476	0	0.0689326008319	1.75292556484	0.980812022679	0.072794929004	0.140164113443	0.624601664557	0.75260270351	2.5242507321e-05	0.691858760619
Kmeans_17	1.21965406197	1.62851909938	0.349777479341	1.0921031378	0.53603182099	1.30750278529	2.39023665556	0.0615586734592	0.127707895948	0.236035752297	0.805841421464	0.0848091922614	0.525589788929	1.41615956704	0.798102566476	1.16543217168	0	1.75292556484	0.980812022679	0.072794929004	0.140164113443	0.624601664557	0.75260270351	2.5242507321e-05	0.691858760619
Kmeans_18	1.21965406197	1.62851909938	0.349777479341	1.0921031378	0.53603182099	1.30750278529	2.39023665556	0.0615586734592	0.127707895948	0.236035752297	0.805841421464	0.0848091922614	0.525589788929	1.41615956704	0.798102566476	1.16543217168	0.0689326008319	0	0.980812022679	0.072794929004	0.140164113443	0.624601664557	0.75260270351	2.5242507321e-05	0.691858760619
Kmeans_19	1.21965406197	1.62851909938	0.349777479341	1.0921031378	0.53603182099	1.30750278529	2.39023665556	0.0615586734592	0.127707895948	0.236035752297	0.805841421464	0.0848091922614	0.525589788929	1.41615956704	0.798102566476	1.16543217168	0.0689326008319	1.75292556484	0	0.072794929004	0.140164113443	0.624601664557	0.75260270351	2.5242507321e-05	0.691858760619
Kmeans_20	1.21965406197	1.62851909938	0.349777479341	1.0921031378	0.53603182099	1.30750278529	2.39023665556	0.0615586734592	0.127707895948	0.236035752297	0.805841421464	0.0848091922614	0.525589788929	1.41615956704	0.798102566476	1.16543217168	0.0689326008319	1.75292556484	0.980812022679	0	0.140164113443	0.624601664557	0.75260270351	2.5242507321e-05	0.691858760619
Kmeans_21	1.21965406197	1.62851909938	0.349777479341	1.0921031378	0.53603182099	1.30750278529	2.39023665556	0.0615586734592	0.127707895948	0.236035752297	0.805841421464	0.0848091922614	0.525589788929	1.41615956704	0.798102566476	1.16543217168	0.0689326008319	1.75292556484	0.980812022679	0.072794929004	0	0.624601664557	0.75260270351	2.5242507321e-05	0.691858760619
Kmeans_22	1.21965406197	1.62851909938	0.349777479341	1.0921031378	0.53603182099	1.30750278529	2.39023665556	0.0615586734592	0.127707895948	0.236035752297	0.805841421464	0.0848091922614	0.525589788929	1.41615956704	0.798102566476	1.16543217168	0.0689326008319	1.75292556484	0.980812022679	0.072794929004	0.140164113443	0	0.75260270351	2.5242507321e-05	0.691858760619
Kmeans_23	1.21965406197	1.62851909938	0.349777479341	1.0921031378	0.53603182099	1.30750278529	2.39023665556	0.0615586734592	0.127707895948	0.236035752297	0.805841421464	0.0848091922614	0.525589788929	1.41615956704	0.798102566476	1.16543217168	0.0689326008319	1.75292556484	0.980812022679	0.072794929004	0.140164113443	0.624601664557	0	2.5242507321e-05	0.691858760619
Kmeans_24	1.21965406197	1.62851909938	0.349777479341	1.0921031378	0.53603182099	1.30750278529	2.39023665556	0.0615586734592	0.127707895948	0.236035752297	0.805841421464	0.0848091922614	0.525589788929	1.41615956704	0.798102566476	1.16543217168	0.0689326008319	1.75292556484	0.980812022679	0.072794929004	0.140164113443	0.624601664557	0.75260270351	0	0.691858760619
Kmeans_25	1.21965406197	1.62851909938	0.349777479341	1.0921031378	0.53603182099	1.30750278529	2.39023665556	0.0615586734592	0.127707895948	0.236035752297	0.805841421464	0.0848091922614	0.525589788929	1.41615956704	0.798102566476	1.16543217168	0.0689326008319	1.75292556484	0.980812022679	0.072794929004	0.140164113443	0.624601664557	0.75260270351	2.5242507321e-05	0
