## Supplementary Data (Data S1 - S19) for "Climate and land-use shape the spread of zoonotic yellow fever virus": K_S32_1_Brachyteles_extended_atlantic_fores_dbf_MEAN_origin.csv

	Kmeans_01	Kmeans_02	Kmeans_03	Kmeans_04	Kmeans_05	Kmeans_06	Kmeans_07	Kmeans_08	Kmeans_09	Kmeans_10	Kmeans_11	Kmeans_12	Kmeans_13	Kmeans_14	Kmeans_15	Kmeans_16	Kmeans_17	Kmeans_18	Kmeans_19	Kmeans_20	Kmeans_21	Kmeans_22	Kmeans_23	Kmeans_24	Kmeans_25
Kmeans_01	0	1.21965406197	1.21965406197	1.21965406197	1.21965406197	1.21965406197	1.21965406197	1.21965406197	1.21965406197	1.21965406197	1.21965406197	1.21965406197	1.21965406197	1.21965406197	1.21965406197	1.21965406197	1.21965406197	1.21965406197	1.21965406197	1.21965406197	1.21965406197	1.21965406197	1.21965406197	1.21965406197	1.21965406197
Kmeans_02	1.62851909938	0	1.62851909938	1.62851909938	1.62851909938	1.62851909938	1.62851909938	1.62851909938	1.62851909938	1.62851909938	1.62851909938	1.62851909938	1.62851909938	1.62851909938	1.62851909938	1.62851909938	1.62851909938	1.62851909938	1.62851909938	1.62851909938	1.62851909938	1.62851909938	1.62851909938	1.62851909938	1.62851909938
Kmeans_03	0.349777479341	0.349777479341	0	0.349777479341	0.349777479341	0.349777479341	0.349777479341	0.349777479341	0.349777479341	0.349777479341	0.349777479341	0.349777479341	0.349777479341	0.349777479341	0.349777479341	0.349777479341	0.349777479341	0.349777479341	0.349777479341	0.349777479341	0.349777479341	0.349777479341	0.349777479341	0.349777479341	0.349777479341
Kmeans_04	1.0921031378	1.0921031378	1.0921031378	0	1.0921031378	1.0921031378	1.0921031378	1.0921031378	1.0921031378	1.0921031378	1.0921031378	1.0921031378	1.0921031378	1.0921031378	1.0921031378	1.0921031378	1.0921031378	1.0921031378	1.0921031378	1.0921031378	1.0921031378	1.0921031378	1.0921031378	1.0921031378	1.0921031378
Kmeans_05	0.53603182099	0.53603182099	0.53603182099	0.53603182099	0	0.53603182099	0.53603182099	0.53603182099	0.53603182099	0.53603182099	0.53603182099	0.53603182099	0.53603182099	0.53603182099	0.53603182099	0.53603182099	0.53603182099	0.53603182099	0.53603182099	0.53603182099	0.53603182099	0.53603182099	0.53603182099	0.53603182099	0.53603182099
Kmeans_06	1.30750278529	1.30750278529	1.30750278529	1.30750278529	1.30750278529	0	1.30750278529	1.30750278529	1.30750278529	1.30750278529	1.30750278529	1.30750278529	1.30750278529	1.30750278529	1.30750278529	1.30750278529	1.30750278529	1.30750278529	1.30750278529	1.30750278529	1.30750278529	1.30750278529	1.30750278529	1.30750278529	1.30750278529
Kmeans_07	2.39023665556	2.39023665556	2.39023665556	2.39023665556	2.39023665556	2.39023665556	0	2.39023665556	2.39023665556	2.39023665556	2.39023665556	2.39023665556	2.39023665556	2.39023665556	2.39023665556	2.39023665556	2.39023665556	2.39023665556	2.39023665556	2.39023665556	2.39023665556	2.39023665556	2.39023665556	2.39023665556	2.39023665556
Kmeans_08	0.0615586734592	0.0615586734592	0.0615586734592	0.0615586734592	0.0615586734592	0.0615586734592	0.0615586734592	0	0.0615586734592	0.0615586734592	0.0615586734592	0.0615586734592	0.0615586734592	0.0615586734592	0.0615586734592	0.0615586734592	0.0615586734592	0.0615586734592	0.0615586734592	0.0615586734592	0.0615586734592	0.0615586734592	0.0615586734592	0.0615586734592	0.0615586734592
Kmeans_09	0.127707895948	0.127707895948	0.127707895948	0.127707895948	0.127707895948	0.127707895948	0.127707895948	0.127707895948	0	0.127707895948	0.127707895948	0.127707895948	0.127707895948	0.127707895948	0.127707895948	0.127707895948	0.127707895948	0.127707895948	0.127707895948	0.127707895948	0.127707895948	0.127707895948	0.127707895948	0.127707895948	0.127707895948
Kmeans_10	0.236035752297	0.236035752297	0.236035752297	0.236035752297	0.236035752297	0.236035752297	0.236035752297	0.236035752297	0.236035752297	0	0.236035752297	0.236035752297	0.236035752297	0.236035752297	0.236035752297	0.236035752297	0.236035752297	0.236035752297	0.236035752297	0.236035752297	0.236035752297	0.236035752297	0.236035752297	0.236035752297	0.236035752297
Kmeans_11	0.805841421464	0.805841421464	0.805841421464	0.805841421464	0.805841421464	0.805841421464	0.805841421464	0.805841421464	0.805841421464	0.805841421464	0	0.805841421464	0.805841421464	0.805841421464	0.805841421464	0.805841421464	0.805841421464	0.805841421464	0.805841421464	0.805841421464	0.805841421464	0.805841421464	0.805841421464	0.805841421464	0.805841421464
Kmeans_12	0.0848091922614	0.0848091922614	0.0848091922614	0.0848091922614	0.0848091922614	0.0848091922614	0.0848091922614	0.0848091922614	0.0848091922614	0.0848091922614	0.0848091922614	0	0.0848091922614	0.0848091922614	0.0848091922614	0.0848091922614	0.0848091922614	0.0848091922614	0.0848091922614	0.0848091922614	0.0848091922614	0.0848091922614	0.0848091922614	0.0848091922614	0.0848091922614
Kmeans_13	0.525589788929	0.525589788929	0.525589788929	0.525589788929	0.525589788929	0.525589788929	0.525589788929	0.525589788929	0.525589788929	0.525589788929	0.525589788929	0.525589788929	0	0.525589788929	0.525589788929	0.525589788929	0.525589788929	0.525589788929	0.525589788929	0.525589788929	0.525589788929	0.525589788929	0.525589788929	0.525589788929	0.525589788929
Kmeans_14	1.41615956704	1.41615956704	1.41615956704	1.41615956704	1.41615956704	1.41615956704	1.41615956704	1.41615956704	1.41615956704	1.41615956704	1.41615956704	1.41615956704	1.41615956704	0	1.41615956704	1.41615956704	1.41615956704	1.41615956704	1.41615956704	1.41615956704	1.41615956704	1.41615956704	1.41615956704	1.41615956704	1.41615956704
Kmeans_15	0.798102566476	0.798102566476	0.798102566476	0.798102566476	0.798102566476	0.798102566476	0.798102566476	0.798102566476	0.798102566476	0.798102566476	0.798102566476	0.798102566476	0.798102566476	0.798102566476	0	0.798102566476	0.798102566476	0.798102566476	0.798102566476	0.798102566476	0.798102566476	0.798102566476	0.798102566476	0.798102566476	0.798102566476
Kmeans_16	1.16543217168	1.16543217168	1.16543217168	1.16543217168	1.16543217168	1.16543217168	1.16543217168	1.16543217168	1.16543217168	1.16543217168	1.16543217168	1.16543217168	1.16543217168	1.16543217168	1.16543217168	0	1.16543217168	1.16543217168	1.16543217168	1.16543217168	1.16543217168	1.16543217168	1.16543217168	1.16543217168	1.16543217168
Kmeans_17	0.0689326008319	0.0689326008319	0.0689326008319	0.0689326008319	0.0689326008319	0.0689326008319	0.0689326008319	0.0689326008319	0.0689326008319	0.0689326008319	0.0689326008319	0.0689326008319	0.0689326008319	0.0689326008319	0.0689326008319	0.0689326008319	0	0.0689326008319	0.0689326008319	0.0689326008319	0.0689326008319	0.0689326008319	0.0689326008319	0.0689326008319	0.0689326008319
Kmeans_18	1.75292556484	1.75292556484	1.75292556484	1.75292556484	1.75292556484	1.75292556484	1.75292556484	1.75292556484	1.75292556484	1.75292556484	1.75292556484	1.75292556484	1.75292556484	1.75292556484	1.75292556484	1.75292556484	1.75292556484	0	1.75292556484	1.75292556484	1.75292556484	1.75292556484	1.75292556484	1.75292556484	1.75292556484
Kmeans_19	0.980812022679	0.980812022679	0.980812022679	0.980812022679	0.980812022679	0.980812022679	0.980812022679	0.980812022679	0.980812022679	0.980812022679	0.980812022679	0.980812022679	0.980812022679	0.980812022679	0.980812022679	0.980812022679	0.980812022679	0.980812022679	0	0.980812022679	0.980812022679	0.980812022679	0.980812022679	0.980812022679	0.980812022679
Kmeans_20	0.072794929004	0.072794929004	0.072794929004	0.072794929004	0.072794929004	0.072794929004	0.072794929004	0.072794929004	0.072794929004	0.072794929004	0.072794929004	0.072794929004	0.072794929004	0.072794929004	0.072794929004	0.072794929004	0.072794929004	0.072794929004	0.072794929004	0	0.072794929004	0.072794929004	0.072794929004	0.072794929004	0.072794929004
Kmeans_21	0.140164113443	0.140164113443	0.140164113443	0.140164113443	0.140164113443	0.140164113443	0.140164113443	0.140164113443	0.140164113443	0.140164113443	0.140164113443	0.140164113443	0.140164113443	0.140164113443	0.140164113443	0.140164113443	0.140164113443	0.140164113443	0.140164113443	0.140164113443	0	0.140164113443	0.140164113443	0.140164113443	0.140164113443
Kmeans_22	0.624601664557	0.624601664557	0.624601664557	0.624601664557	0.624601664557	0.624601664557	0.624601664557	0.624601664557	0.624601664557	0.624601664557	0.624601664557	0.624601664557	0.624601664557	0.624601664557	0.624601664557	0.624601664557	0.624601664557	0.624601664557	0.624601664557	0.624601664557	0.624601664557	0	0.624601664557	0.624601664557	0.624601664557
Kmeans_23	0.75260270351	0.75260270351	0.75260270351	0.75260270351	0.75260270351	0.75260270351	0.75260270351	0.75260270351	0.75260270351	0.75260270351	0.75260270351	0.75260270351	0.75260270351	0.75260270351	0.75260270351	0.75260270351	0.75260270351	0.75260270351	0.75260270351	0.75260270351	0.75260270351	0.75260270351	0	0.75260270351	0.75260270351
Kmeans_24	2.5242507321e-05	2.5242507321e-05	2.5242507321e-05	2.5242507321e-05	2.5242507321e-05	2.5242507321e-05	2.5242507321e-05	2.5242507321e-05	2.5242507321e-05	2.5242507321e-05	2.5242507321e-05	2.5242507321e-05	2.5242507321e-05	2.5242507321e-05	2.5242507321e-05	2.5242507321e-05	2.5242507321e-05	2.5242507321e-05	2.5242507321e-05	2.5242507321e-05	2.5242507321e-05	2.5242507321e-05	2.5242507321e-05	0	2.5242507321e-05
Kmeans_25	0.691858760619	0.691858760619	0.691858760619	0.691858760619	0.691858760619	0.691858760619	0.691858760619	0.691858760619	0.691858760619	0.691858760619	0.691858760619	0.691858760619	0.691858760619	0.691858760619	0.691858760619	0.691858760619	0.691858760619	0.691858760619	0.691858760619	0.691858760619	0.691858760619	0.691858760619	0.691858760619	0.691858760619	0
