## Supplementary Data (Data S1 - S19) for "Climate and land-use shape the spread of zoonotic yellow fever virus": K_S32_1_Callicebus_extended_atlantic_fores_dbf_MEAN_destination.csv

	Kmeans_01	Kmeans_02	Kmeans_03	Kmeans_04	Kmeans_05	Kmeans_06	Kmeans_07	Kmeans_08	Kmeans_09	Kmeans_10	Kmeans_11	Kmeans_12	Kmeans_13	Kmeans_14	Kmeans_15	Kmeans_16	Kmeans_17	Kmeans_18	Kmeans_19	Kmeans_20	Kmeans_21	Kmeans_22	Kmeans_23	Kmeans_24	Kmeans_25
Kmeans_01	0	2.60897293175	2.56626611862	1.71103907518	3.7517018576	2.51373368829	3.04430277452	1.46047680785	2.50309263091	2.2672259553	3.71264375304	1.44709775644	3.67902038133	1.04365841364	0.908494892051	1.64457032216	0.586362848008	2.55289319334	1.7146701284	2.08864030398	0.668830229116	2.50136234645	2.70276517103	0.0204347243375	2.27305057774
Kmeans_02	3.78751093749	0	2.56626611862	1.71103907518	3.7517018576	2.51373368829	3.04430277452	1.46047680785	2.50309263091	2.2672259553	3.71264375304	1.44709775644	3.67902038133	1.04365841364	0.908494892051	1.64457032216	0.586362848008	2.55289319334	1.7146701284	2.08864030398	0.668830229116	2.50136234645	2.70276517103	0.0204347243375	2.27305057774
Kmeans_03	3.78751093749	2.60897293175	0	1.71103907518	3.7517018576	2.51373368829	3.04430277452	1.46047680785	2.50309263091	2.2672259553	3.71264375304	1.44709775644	3.67902038133	1.04365841364	0.908494892051	1.64457032216	0.586362848008	2.55289319334	1.7146701284	2.08864030398	0.668830229116	2.50136234645	2.70276517103	0.0204347243375	2.27305057774
Kmeans_04	3.78751093749	2.60897293175	2.56626611862	0	3.7517018576	2.51373368829	3.04430277452	1.46047680785	2.50309263091	2.2672259553	3.71264375304	1.44709775644	3.67902038133	1.04365841364	0.908494892051	1.64457032216	0.586362848008	2.55289319334	1.7146701284	2.08864030398	0.668830229116	2.50136234645	2.70276517103	0.0204347243375	2.27305057774
Kmeans_05	3.78751093749	2.60897293175	2.56626611862	1.71103907518	0	2.51373368829	3.04430277452	1.46047680785	2.50309263091	2.2672259553	3.71264375304	1.44709775644	3.67902038133	1.04365841364	0.908494892051	1.64457032216	0.586362848008	2.55289319334	1.7146701284	2.08864030398	0.668830229116	2.50136234645	2.70276517103	0.0204347243375	2.27305057774
Kmeans_06	3.78751093749	2.60897293175	2.56626611862	1.71103907518	3.7517018576	0	3.04430277452	1.46047680785	2.50309263091	2.2672259553	3.71264375304	1.44709775644	3.67902038133	1.04365841364	0.908494892051	1.64457032216	0.586362848008	2.55289319334	1.7146701284	2.08864030398	0.668830229116	2.50136234645	2.70276517103	0.0204347243375	2.27305057774
Kmeans_07	3.78751093749	2.60897293175	2.56626611862	1.71103907518	3.7517018576	2.51373368829	0	1.46047680785	2.50309263091	2.2672259553	3.71264375304	1.44709775644	3.67902038133	1.04365841364	0.908494892051	1.64457032216	0.586362848008	2.55289319334	1.7146701284	2.08864030398	0.668830229116	2.50136234645	2.70276517103	0.0204347243375	2.27305057774
Kmeans_08	3.78751093749	2.60897293175	2.56626611862	1.71103907518	3.7517018576	2.51373368829	3.04430277452	0	2.50309263091	2.2672259553	3.71264375304	1.44709775644	3.67902038133	1.04365841364	0.908494892051	1.64457032216	0.586362848008	2.55289319334	1.7146701284	2.08864030398	0.668830229116	2.50136234645	2.70276517103	0.0204347243375	2.27305057774
Kmeans_09	3.78751093749	2.60897293175	2.56626611862	1.71103907518	3.7517018576	2.51373368829	3.04430277452	1.46047680785	0	2.2672259553	3.71264375304	1.44709775644	3.67902038133	1.04365841364	0.908494892051	1.64457032216	0.586362848008	2.55289319334	1.7146701284	2.08864030398	0.668830229116	2.50136234645	2.70276517103	0.0204347243375	2.27305057774
Kmeans_10	3.78751093749	2.60897293175	2.56626611862	1.71103907518	3.7517018576	2.51373368829	3.04430277452	1.46047680785	2.50309263091	0	3.71264375304	1.44709775644	3.67902038133	1.04365841364	0.908494892051	1.64457032216	0.586362848008	2.55289319334	1.7146701284	2.08864030398	0.668830229116	2.50136234645	2.70276517103	0.0204347243375	2.27305057774
Kmeans_11	3.78751093749	2.60897293175	2.56626611862	1.71103907518	3.7517018576	2.51373368829	3.04430277452	1.46047680785	2.50309263091	2.2672259553	0	1.44709775644	3.67902038133	1.04365841364	0.908494892051	1.64457032216	0.586362848008	2.55289319334	1.7146701284	2.08864030398	0.668830229116	2.50136234645	2.70276517103	0.0204347243375	2.27305057774
Kmeans_12	3.78751093749	2.60897293175	2.56626611862	1.71103907518	3.7517018576	2.51373368829	3.04430277452	1.46047680785	2.50309263091	2.2672259553	3.71264375304	0	3.67902038133	1.04365841364	0.908494892051	1.64457032216	0.586362848008	2.55289319334	1.7146701284	2.08864030398	0.668830229116	2.50136234645	2.70276517103	0.0204347243375	2.27305057774
Kmeans_13	3.78751093749	2.60897293175	2.56626611862	1.71103907518	3.7517018576	2.51373368829	3.04430277452	1.46047680785	2.50309263091	2.2672259553	3.71264375304	1.44709775644	0	1.04365841364	0.908494892051	1.64457032216	0.586362848008	2.55289319334	1.7146701284	2.08864030398	0.668830229116	2.50136234645	2.70276517103	0.0204347243375	2.27305057774
Kmeans_14	3.78751093749	2.60897293175	2.56626611862	1.71103907518	3.7517018576	2.51373368829	3.04430277452	1.46047680785	2.50309263091	2.2672259553	3.71264375304	1.44709775644	3.67902038133	0	0.908494892051	1.64457032216	0.586362848008	2.55289319334	1.7146701284	2.08864030398	0.668830229116	2.50136234645	2.70276517103	0.0204347243375	2.27305057774
Kmeans_15	3.78751093749	2.60897293175	2.56626611862	1.71103907518	3.7517018576	2.51373368829	3.04430277452	1.46047680785	2.50309263091	2.2672259553	3.71264375304	1.44709775644	3.67902038133	1.04365841364	0	1.64457032216	0.586362848008	2.55289319334	1.7146701284	2.08864030398	0.668830229116	2.50136234645	2.70276517103	0.0204347243375	2.27305057774
Kmeans_16	3.78751093749	2.60897293175	2.56626611862	1.71103907518	3.7517018576	2.51373368829	3.04430277452	1.46047680785	2.50309263091	2.2672259553	3.71264375304	1.44709775644	3.67902038133	1.04365841364	0.908494892051	0	0.586362848008	2.55289319334	1.7146701284	2.08864030398	0.668830229116	2.50136234645	2.70276517103	0.0204347243375	2.27305057774
Kmeans_17	3.78751093749	2.60897293175	2.56626611862	1.71103907518	3.7517018576	2.51373368829	3.04430277452	1.46047680785	2.50309263091	2.2672259553	3.71264375304	1.44709775644	3.67902038133	1.04365841364	0.908494892051	1.64457032216	0	2.55289319334	1.7146701284	2.08864030398	0.668830229116	2.50136234645	2.70276517103	0.0204347243375	2.27305057774
Kmeans_18	3.78751093749	2.60897293175	2.56626611862	1.71103907518	3.7517018576	2.51373368829	3.04430277452	1.46047680785	2.50309263091	2.2672259553	3.71264375304	1.44709775644	3.67902038133	1.04365841364	0.908494892051	1.64457032216	0.586362848008	0	1.7146701284	2.08864030398	0.668830229116	2.50136234645	2.70276517103	0.0204347243375	2.27305057774
Kmeans_19	3.78751093749	2.60897293175	2.56626611862	1.71103907518	3.7517018576	2.51373368829	3.04430277452	1.46047680785	2.50309263091	2.2672259553	3.71264375304	1.44709775644	3.67902038133	1.04365841364	0.908494892051	1.64457032216	0.586362848008	2.55289319334	0	2.08864030398	0.668830229116	2.50136234645	2.70276517103	0.0204347243375	2.27305057774
Kmeans_20	3.78751093749	2.60897293175	2.56626611862	1.71103907518	3.7517018576	2.51373368829	3.04430277452	1.46047680785	2.50309263091	2.2672259553	3.71264375304	1.44709775644	3.67902038133	1.04365841364	0.908494892051	1.64457032216	0.586362848008	2.55289319334	1.7146701284	0	0.668830229116	2.50136234645	2.70276517103	0.0204347243375	2.27305057774
Kmeans_21	3.78751093749	2.60897293175	2.56626611862	1.71103907518	3.7517018576	2.51373368829	3.04430277452	1.46047680785	2.50309263091	2.2672259553	3.71264375304	1.44709775644	3.67902038133	1.04365841364	0.908494892051	1.64457032216	0.586362848008	2.55289319334	1.7146701284	2.08864030398	0	2.50136234645	2.70276517103	0.0204347243375	2.27305057774
Kmeans_22	3.78751093749	2.60897293175	2.56626611862	1.71103907518	3.7517018576	2.51373368829	3.04430277452	1.46047680785	2.50309263091	2.2672259553	3.71264375304	1.44709775644	3.67902038133	1.04365841364	0.908494892051	1.64457032216	0.586362848008	2.55289319334	1.7146701284	2.08864030398	0.668830229116	0	2.70276517103	0.0204347243375	2.27305057774
Kmeans_23	3.78751093749	2.60897293175	2.56626611862	1.71103907518	3.7517018576	2.51373368829	3.04430277452	1.46047680785	2.50309263091	2.2672259553	3.71264375304	1.44709775644	3.67902038133	1.04365841364	0.908494892051	1.64457032216	0.586362848008	2.55289319334	1.7146701284	2.08864030398	0.668830229116	2.50136234645	0	0.0204347243375	2.27305057774
Kmeans_24	3.78751093749	2.60897293175	2.56626611862	1.71103907518	3.7517018576	2.51373368829	3.04430277452	1.46047680785	2.50309263091	2.2672259553	3.71264375304	1.44709775644	3.67902038133	1.04365841364	0.908494892051	1.64457032216	0.586362848008	2.55289319334	1.7146701284	2.08864030398	0.668830229116	2.50136234645	2.70276517103	0	2.27305057774
Kmeans_25	3.78751093749	2.60897293175	2.56626611862	1.71103907518	3.7517018576	2.51373368829	3.04430277452	1.46047680785	2.50309263091	2.2672259553	3.71264375304	1.44709775644	3.67902038133	1.04365841364	0.908494892051	1.64457032216	0.586362848008	2.55289319334	1.7146701284	2.08864030398	0.668830229116	2.50136234645	2.70276517103	0.0204347243375	0
