## Supplementary Data (Data S1 - S19) for "Climate and land-use shape the spread of zoonotic yellow fever virus": K_S32_1_Callicebus_extended_atlantic_fores_dbf_MEAN_origin.csv

	Kmeans_01	Kmeans_02	Kmeans_03	Kmeans_04	Kmeans_05	Kmeans_06	Kmeans_07	Kmeans_08	Kmeans_09	Kmeans_10	Kmeans_11	Kmeans_12	Kmeans_13	Kmeans_14	Kmeans_15	Kmeans_16	Kmeans_17	Kmeans_18	Kmeans_19	Kmeans_20	Kmeans_21	Kmeans_22	Kmeans_23	Kmeans_24	Kmeans_25
Kmeans_01	0	3.78751093749	3.78751093749	3.78751093749	3.78751093749	3.78751093749	3.78751093749	3.78751093749	3.78751093749	3.78751093749	3.78751093749	3.78751093749	3.78751093749	3.78751093749	3.78751093749	3.78751093749	3.78751093749	3.78751093749	3.78751093749	3.78751093749	3.78751093749	3.78751093749	3.78751093749	3.78751093749	3.78751093749
Kmeans_02	2.60897293175	0	2.60897293175	2.60897293175	2.60897293175	2.60897293175	2.60897293175	2.60897293175	2.60897293175	2.60897293175	2.60897293175	2.60897293175	2.60897293175	2.60897293175	2.60897293175	2.60897293175	2.60897293175	2.60897293175	2.60897293175	2.60897293175	2.60897293175	2.60897293175	2.60897293175	2.60897293175	2.60897293175
Kmeans_03	2.56626611862	2.56626611862	0	2.56626611862	2.56626611862	2.56626611862	2.56626611862	2.56626611862	2.56626611862	2.56626611862	2.56626611862	2.56626611862	2.56626611862	2.56626611862	2.56626611862	2.56626611862	2.56626611862	2.56626611862	2.56626611862	2.56626611862	2.56626611862	2.56626611862	2.56626611862	2.56626611862	2.56626611862
Kmeans_04	1.71103907518	1.71103907518	1.71103907518	0	1.71103907518	1.71103907518	1.71103907518	1.71103907518	1.71103907518	1.71103907518	1.71103907518	1.71103907518	1.71103907518	1.71103907518	1.71103907518	1.71103907518	1.71103907518	1.71103907518	1.71103907518	1.71103907518	1.71103907518	1.71103907518	1.71103907518	1.71103907518	1.71103907518
Kmeans_05	3.7517018576	3.7517018576	3.7517018576	3.7517018576	0	3.7517018576	3.7517018576	3.7517018576	3.7517018576	3.7517018576	3.7517018576	3.7517018576	3.7517018576	3.7517018576	3.7517018576	3.7517018576	3.7517018576	3.7517018576	3.7517018576	3.7517018576	3.7517018576	3.7517018576	3.7517018576	3.7517018576	3.7517018576
Kmeans_06	2.51373368829	2.51373368829	2.51373368829	2.51373368829	2.51373368829	0	2.51373368829	2.51373368829	2.51373368829	2.51373368829	2.51373368829	2.51373368829	2.51373368829	2.51373368829	2.51373368829	2.51373368829	2.51373368829	2.51373368829	2.51373368829	2.51373368829	2.51373368829	2.51373368829	2.51373368829	2.51373368829	2.51373368829
Kmeans_07	3.04430277452	3.04430277452	3.04430277452	3.04430277452	3.04430277452	3.04430277452	0	3.04430277452	3.04430277452	3.04430277452	3.04430277452	3.04430277452	3.04430277452	3.04430277452	3.04430277452	3.04430277452	3.04430277452	3.04430277452	3.04430277452	3.04430277452	3.04430277452	3.04430277452	3.04430277452	3.04430277452	3.04430277452
Kmeans_08	1.46047680785	1.46047680785	1.46047680785	1.46047680785	1.46047680785	1.46047680785	1.46047680785	0	1.46047680785	1.46047680785	1.46047680785	1.46047680785	1.46047680785	1.46047680785	1.46047680785	1.46047680785	1.46047680785	1.46047680785	1.46047680785	1.46047680785	1.46047680785	1.46047680785	1.46047680785	1.46047680785	1.46047680785
Kmeans_09	2.50309263091	2.50309263091	2.50309263091	2.50309263091	2.50309263091	2.50309263091	2.50309263091	2.50309263091	0	2.50309263091	2.50309263091	2.50309263091	2.50309263091	2.50309263091	2.50309263091	2.50309263091	2.50309263091	2.50309263091	2.50309263091	2.50309263091	2.50309263091	2.50309263091	2.50309263091	2.50309263091	2.50309263091
Kmeans_10	2.2672259553	2.2672259553	2.2672259553	2.2672259553	2.2672259553	2.2672259553	2.2672259553	2.2672259553	2.2672259553	0	2.2672259553	2.2672259553	2.2672259553	2.2672259553	2.2672259553	2.2672259553	2.2672259553	2.2672259553	2.2672259553	2.2672259553	2.2672259553	2.2672259553	2.2672259553	2.2672259553	2.2672259553
Kmeans_11	3.71264375304	3.71264375304	3.71264375304	3.71264375304	3.71264375304	3.71264375304	3.71264375304	3.71264375304	3.71264375304	3.71264375304	0	3.71264375304	3.71264375304	3.71264375304	3.71264375304	3.71264375304	3.71264375304	3.71264375304	3.71264375304	3.71264375304	3.71264375304	3.71264375304	3.71264375304	3.71264375304	3.71264375304
Kmeans_12	1.44709775644	1.44709775644	1.44709775644	1.44709775644	1.44709775644	1.44709775644	1.44709775644	1.44709775644	1.44709775644	1.44709775644	1.44709775644	0	1.44709775644	1.44709775644	1.44709775644	1.44709775644	1.44709775644	1.44709775644	1.44709775644	1.44709775644	1.44709775644	1.44709775644	1.44709775644	1.44709775644	1.44709775644
Kmeans_13	3.67902038133	3.67902038133	3.67902038133	3.67902038133	3.67902038133	3.67902038133	3.67902038133	3.67902038133	3.67902038133	3.67902038133	3.67902038133	3.67902038133	0	3.67902038133	3.67902038133	3.67902038133	3.67902038133	3.67902038133	3.67902038133	3.67902038133	3.67902038133	3.67902038133	3.67902038133	3.67902038133	3.67902038133
Kmeans_14	1.04365841364	1.04365841364	1.04365841364	1.04365841364	1.04365841364	1.04365841364	1.04365841364	1.04365841364	1.04365841364	1.04365841364	1.04365841364	1.04365841364	1.04365841364	0	1.04365841364	1.04365841364	1.04365841364	1.04365841364	1.04365841364	1.04365841364	1.04365841364	1.04365841364	1.04365841364	1.04365841364	1.04365841364
Kmeans_15	0.908494892051	0.908494892051	0.908494892051	0.908494892051	0.908494892051	0.908494892051	0.908494892051	0.908494892051	0.908494892051	0.908494892051	0.908494892051	0.908494892051	0.908494892051	0.908494892051	0	0.908494892051	0.908494892051	0.908494892051	0.908494892051	0.908494892051	0.908494892051	0.908494892051	0.908494892051	0.908494892051	0.908494892051
Kmeans_16	1.64457032216	1.64457032216	1.64457032216	1.64457032216	1.64457032216	1.64457032216	1.64457032216	1.64457032216	1.64457032216	1.64457032216	1.64457032216	1.64457032216	1.64457032216	1.64457032216	1.64457032216	0	1.64457032216	1.64457032216	1.64457032216	1.64457032216	1.64457032216	1.64457032216	1.64457032216	1.64457032216	1.64457032216
Kmeans_17	0.586362848008	0.586362848008	0.586362848008	0.586362848008	0.586362848008	0.586362848008	0.586362848008	0.586362848008	0.586362848008	0.586362848008	0.586362848008	0.586362848008	0.586362848008	0.586362848008	0.586362848008	0.586362848008	0	0.586362848008	0.586362848008	0.586362848008	0.586362848008	0.586362848008	0.586362848008	0.586362848008	0.586362848008
Kmeans_18	2.55289319334	2.55289319334	2.55289319334	2.55289319334	2.55289319334	2.55289319334	2.55289319334	2.55289319334	2.55289319334	2.55289319334	2.55289319334	2.55289319334	2.55289319334	2.55289319334	2.55289319334	2.55289319334	2.55289319334	0	2.55289319334	2.55289319334	2.55289319334	2.55289319334	2.55289319334	2.55289319334	2.55289319334
Kmeans_19	1.7146701284	1.7146701284	1.7146701284	1.7146701284	1.7146701284	1.7146701284	1.7146701284	1.7146701284	1.7146701284	1.7146701284	1.7146701284	1.7146701284	1.7146701284	1.7146701284	1.7146701284	1.7146701284	1.7146701284	1.7146701284	0	1.7146701284	1.7146701284	1.7146701284	1.7146701284	1.7146701284	1.7146701284
Kmeans_20	2.08864030398	2.08864030398	2.08864030398	2.08864030398	2.08864030398	2.08864030398	2.08864030398	2.08864030398	2.08864030398	2.08864030398	2.08864030398	2.08864030398	2.08864030398	2.08864030398	2.08864030398	2.08864030398	2.08864030398	2.08864030398	2.08864030398	0	2.08864030398	2.08864030398	2.08864030398	2.08864030398	2.08864030398
Kmeans_21	0.668830229116	0.668830229116	0.668830229116	0.668830229116	0.668830229116	0.668830229116	0.668830229116	0.668830229116	0.668830229116	0.668830229116	0.668830229116	0.668830229116	0.668830229116	0.668830229116	0.668830229116	0.668830229116	0.668830229116	0.668830229116	0.668830229116	0.668830229116	0	0.668830229116	0.668830229116	0.668830229116	0.668830229116
Kmeans_22	2.50136234645	2.50136234645	2.50136234645	2.50136234645	2.50136234645	2.50136234645	2.50136234645	2.50136234645	2.50136234645	2.50136234645	2.50136234645	2.50136234645	2.50136234645	2.50136234645	2.50136234645	2.50136234645	2.50136234645	2.50136234645	2.50136234645	2.50136234645	2.50136234645	0	2.50136234645	2.50136234645	2.50136234645
Kmeans_23	2.70276517103	2.70276517103	2.70276517103	2.70276517103	2.70276517103	2.70276517103	2.70276517103	2.70276517103	2.70276517103	2.70276517103	2.70276517103	2.70276517103	2.70276517103	2.70276517103	2.70276517103	2.70276517103	2.70276517103	2.70276517103	2.70276517103	2.70276517103	2.70276517103	2.70276517103	0	2.70276517103	2.70276517103
Kmeans_24	0.0204347243375	0.0204347243375	0.0204347243375	0.0204347243375	0.0204347243375	0.0204347243375	0.0204347243375	0.0204347243375	0.0204347243375	0.0204347243375	0.0204347243375	0.0204347243375	0.0204347243375	0.0204347243375	0.0204347243375	0.0204347243375	0.0204347243375	0.0204347243375	0.0204347243375	0.0204347243375	0.0204347243375	0.0204347243375	0.0204347243375	0	0.0204347243375
Kmeans_25	2.27305057774	2.27305057774	2.27305057774	2.27305057774	2.27305057774	2.27305057774	2.27305057774	2.27305057774	2.27305057774	2.27305057774	2.27305057774	2.27305057774	2.27305057774	2.27305057774	2.27305057774	2.27305057774	2.27305057774	2.27305057774	2.27305057774	2.27305057774	2.27305057774	2.27305057774	2.27305057774	2.27305057774	0
