## Supplementary Data (Data S1 - S19) for "Climate and land-use shape the spread of zoonotic yellow fever virus": K_S32_1_Callithrix_extended_atlantic_fores_dbf_MEAN_destination.csv

	Kmeans_01	Kmeans_02	Kmeans_03	Kmeans_04	Kmeans_05	Kmeans_06	Kmeans_07	Kmeans_08	Kmeans_09	Kmeans_10	Kmeans_11	Kmeans_12	Kmeans_13	Kmeans_14	Kmeans_15	Kmeans_16	Kmeans_17	Kmeans_18	Kmeans_19	Kmeans_20	Kmeans_21	Kmeans_22	Kmeans_23	Kmeans_24	Kmeans_25
Kmeans_01	0	7.39435867338	8.91653301505	5.72854784681	6.60444364634	6.57824875461	21.837851631	5.4316859511	6.82304455529	2.6988766465	3.80247180517	6.4920494377	10.3579524904	0.334522475068	3.6821262999	0.277511431595	0.171992949451	10.9389795398	3.50633267892	7.02576795434	2.9094109696	8.36839879639	9.64193926846	0.153076546921	6.37829390686
Kmeans_02	9.97684843763	0	8.91653301505	5.72854784681	6.60444364634	6.57824875461	21.837851631	5.4316859511	6.82304455529	2.6988766465	3.80247180517	6.4920494377	10.3579524904	0.334522475068	3.6821262999	0.277511431595	0.171992949451	10.9389795398	3.50633267892	7.02576795434	2.9094109696	8.36839879639	9.64193926846	0.153076546921	6.37829390686
Kmeans_03	9.97684843763	7.39435867338	0	5.72854784681	6.60444364634	6.57824875461	21.837851631	5.4316859511	6.82304455529	2.6988766465	3.80247180517	6.4920494377	10.3579524904	0.334522475068	3.6821262999	0.277511431595	0.171992949451	10.9389795398	3.50633267892	7.02576795434	2.9094109696	8.36839879639	9.64193926846	0.153076546921	6.37829390686
Kmeans_04	9.97684843763	7.39435867338	8.91653301505	0	6.60444364634	6.57824875461	21.837851631	5.4316859511	6.82304455529	2.6988766465	3.80247180517	6.4920494377	10.3579524904	0.334522475068	3.6821262999	0.277511431595	0.171992949451	10.9389795398	3.50633267892	7.02576795434	2.9094109696	8.36839879639	9.64193926846	0.153076546921	6.37829390686
Kmeans_05	9.97684843763	7.39435867338	8.91653301505	5.72854784681	0	6.57824875461	21.837851631	5.4316859511	6.82304455529	2.6988766465	3.80247180517	6.4920494377	10.3579524904	0.334522475068	3.6821262999	0.277511431595	0.171992949451	10.9389795398	3.50633267892	7.02576795434	2.9094109696	8.36839879639	9.64193926846	0.153076546921	6.37829390686
Kmeans_06	9.97684843763	7.39435867338	8.91653301505	5.72854784681	6.60444364634	0	21.837851631	5.4316859511	6.82304455529	2.6988766465	3.80247180517	6.4920494377	10.3579524904	0.334522475068	3.6821262999	0.277511431595	0.171992949451	10.9389795398	3.50633267892	7.02576795434	2.9094109696	8.36839879639	9.64193926846	0.153076546921	6.37829390686
Kmeans_07	9.97684843763	7.39435867338	8.91653301505	5.72854784681	6.60444364634	6.57824875461	0	5.4316859511	6.82304455529	2.6988766465	3.80247180517	6.4920494377	10.3579524904	0.334522475068	3.6821262999	0.277511431595	0.171992949451	10.9389795398	3.50633267892	7.02576795434	2.9094109696	8.36839879639	9.64193926846	0.153076546921	6.37829390686
Kmeans_08	9.97684843763	7.39435867338	8.91653301505	5.72854784681	6.60444364634	6.57824875461	21.837851631	0	6.82304455529	2.6988766465	3.80247180517	6.4920494377	10.3579524904	0.334522475068	3.6821262999	0.277511431595	0.171992949451	10.9389795398	3.50633267892	7.02576795434	2.9094109696	8.36839879639	9.64193926846	0.153076546921	6.37829390686
Kmeans_09	9.97684843763	7.39435867338	8.91653301505	5.72854784681	6.60444364634	6.57824875461	21.837851631	5.4316859511	0	2.6988766465	3.80247180517	6.4920494377	10.3579524904	0.334522475068	3.6821262999	0.277511431595	0.171992949451	10.9389795398	3.50633267892	7.02576795434	2.9094109696	8.36839879639	9.64193926846	0.153076546921	6.37829390686
Kmeans_10	9.97684843763	7.39435867338	8.91653301505	5.72854784681	6.60444364634	6.57824875461	21.837851631	5.4316859511	6.82304455529	0	3.80247180517	6.4920494377	10.3579524904	0.334522475068	3.6821262999	0.277511431595	0.171992949451	10.9389795398	3.50633267892	7.02576795434	2.9094109696	8.36839879639	9.64193926846	0.153076546921	6.37829390686
Kmeans_11	9.97684843763	7.39435867338	8.91653301505	5.72854784681	6.60444364634	6.57824875461	21.837851631	5.4316859511	6.82304455529	2.6988766465	0	6.4920494377	10.3579524904	0.334522475068	3.6821262999	0.277511431595	0.171992949451	10.9389795398	3.50633267892	7.02576795434	2.9094109696	8.36839879639	9.64193926846	0.153076546921	6.37829390686
Kmeans_12	9.97684843763	7.39435867338	8.91653301505	5.72854784681	6.60444364634	6.57824875461	21.837851631	5.4316859511	6.82304455529	2.6988766465	3.80247180517	0	10.3579524904	0.334522475068	3.6821262999	0.277511431595	0.171992949451	10.9389795398	3.50633267892	7.02576795434	2.9094109696	8.36839879639	9.64193926846	0.153076546921	6.37829390686
Kmeans_13	9.97684843763	7.39435867338	8.91653301505	5.72854784681	6.60444364634	6.57824875461	21.837851631	5.4316859511	6.82304455529	2.6988766465	3.80247180517	6.4920494377	0	0.334522475068	3.6821262999	0.277511431595	0.171992949451	10.9389795398	3.50633267892	7.02576795434	2.9094109696	8.36839879639	9.64193926846	0.153076546921	6.37829390686
Kmeans_14	9.97684843763	7.39435867338	8.91653301505	5.72854784681	6.60444364634	6.57824875461	21.837851631	5.4316859511	6.82304455529	2.6988766465	3.80247180517	6.4920494377	10.3579524904	0	3.6821262999	0.277511431595	0.171992949451	10.9389795398	3.50633267892	7.02576795434	2.9094109696	8.36839879639	9.64193926846	0.153076546921	6.37829390686
Kmeans_15	9.97684843763	7.39435867338	8.91653301505	5.72854784681	6.60444364634	6.57824875461	21.837851631	5.4316859511	6.82304455529	2.6988766465	3.80247180517	6.4920494377	10.3579524904	0.334522475068	0	0.277511431595	0.171992949451	10.9389795398	3.50633267892	7.02576795434	2.9094109696	8.36839879639	9.64193926846	0.153076546921	6.37829390686
Kmeans_16	9.97684843763	7.39435867338	8.91653301505	5.72854784681	6.60444364634	6.57824875461	21.837851631	5.4316859511	6.82304455529	2.6988766465	3.80247180517	6.4920494377	10.3579524904	0.334522475068	3.6821262999	0	0.171992949451	10.9389795398	3.50633267892	7.02576795434	2.9094109696	8.36839879639	9.64193926846	0.153076546921	6.37829390686
Kmeans_17	9.97684843763	7.39435867338	8.91653301505	5.72854784681	6.60444364634	6.57824875461	21.837851631	5.4316859511	6.82304455529	2.6988766465	3.80247180517	6.4920494377	10.3579524904	0.334522475068	3.6821262999	0.277511431595	0	10.9389795398	3.50633267892	7.02576795434	2.9094109696	8.36839879639	9.64193926846	0.153076546921	6.37829390686
Kmeans_18	9.97684843763	7.39435867338	8.91653301505	5.72854784681	6.60444364634	6.57824875461	21.837851631	5.4316859511	6.82304455529	2.6988766465	3.80247180517	6.4920494377	10.3579524904	0.334522475068	3.6821262999	0.277511431595	0.171992949451	0	3.50633267892	7.02576795434	2.9094109696	8.36839879639	9.64193926846	0.153076546921	6.37829390686
Kmeans_19	9.97684843763	7.39435867338	8.91653301505	5.72854784681	6.60444364634	6.57824875461	21.837851631	5.4316859511	6.82304455529	2.6988766465	3.80247180517	6.4920494377	10.3579524904	0.334522475068	3.6821262999	0.277511431595	0.171992949451	10.9389795398	0	7.02576795434	2.9094109696	8.36839879639	9.64193926846	0.153076546921	6.37829390686
Kmeans_20	9.97684843763	7.39435867338	8.91653301505	5.72854784681	6.60444364634	6.57824875461	21.837851631	5.4316859511	6.82304455529	2.6988766465	3.80247180517	6.4920494377	10.3579524904	0.334522475068	3.6821262999	0.277511431595	0.171992949451	10.9389795398	3.50633267892	0	2.9094109696	8.36839879639	9.64193926846	0.153076546921	6.37829390686
Kmeans_21	9.97684843763	7.39435867338	8.91653301505	5.72854784681	6.60444364634	6.57824875461	21.837851631	5.4316859511	6.82304455529	2.6988766465	3.80247180517	6.4920494377	10.3579524904	0.334522475068	3.6821262999	0.277511431595	0.171992949451	10.9389795398	3.50633267892	7.02576795434	0	8.36839879639	9.64193926846	0.153076546921	6.37829390686
Kmeans_22	9.97684843763	7.39435867338	8.91653301505	5.72854784681	6.60444364634	6.57824875461	21.837851631	5.4316859511	6.82304455529	2.6988766465	3.80247180517	6.4920494377	10.3579524904	0.334522475068	3.6821262999	0.277511431595	0.171992949451	10.9389795398	3.50633267892	7.02576795434	2.9094109696	0	9.64193926846	0.153076546921	6.37829390686
Kmeans_23	9.97684843763	7.39435867338	8.91653301505	5.72854784681	6.60444364634	6.57824875461	21.837851631	5.4316859511	6.82304455529	2.6988766465	3.80247180517	6.4920494377	10.3579524904	0.334522475068	3.6821262999	0.277511431595	0.171992949451	10.9389795398	3.50633267892	7.02576795434	2.9094109696	8.36839879639	0	0.153076546921	6.37829390686
Kmeans_24	9.97684843763	7.39435867338	8.91653301505	5.72854784681	6.60444364634	6.57824875461	21.837851631	5.4316859511	6.82304455529	2.6988766465	3.80247180517	6.4920494377	10.3579524904	0.334522475068	3.6821262999	0.277511431595	0.171992949451	10.9389795398	3.50633267892	7.02576795434	2.9094109696	8.36839879639	9.64193926846	0	6.37829390686
Kmeans_25	9.97684843763	7.39435867338	8.91653301505	5.72854784681	6.60444364634	6.57824875461	21.837851631	5.4316859511	6.82304455529	2.6988766465	3.80247180517	6.4920494377	10.3579524904	0.334522475068	3.6821262999	0.277511431595	0.171992949451	10.9389795398	3.50633267892	7.02576795434	2.9094109696	8.36839879639	9.64193926846	0.153076546921	0
