## Supplementary Data (Data S1 - S19) for "Climate and land-use shape the spread of zoonotic yellow fever virus": K_S32_1_Callithrix_extended_atlantic_fores_dbf_MEAN_origin.csv

	Kmeans_01	Kmeans_02	Kmeans_03	Kmeans_04	Kmeans_05	Kmeans_06	Kmeans_07	Kmeans_08	Kmeans_09	Kmeans_10	Kmeans_11	Kmeans_12	Kmeans_13	Kmeans_14	Kmeans_15	Kmeans_16	Kmeans_17	Kmeans_18	Kmeans_19	Kmeans_20	Kmeans_21	Kmeans_22	Kmeans_23	Kmeans_24	Kmeans_25
Kmeans_01	0	9.97684843763	9.97684843763	9.97684843763	9.97684843763	9.97684843763	9.97684843763	9.97684843763	9.97684843763	9.97684843763	9.97684843763	9.97684843763	9.97684843763	9.97684843763	9.97684843763	9.97684843763	9.97684843763	9.97684843763	9.97684843763	9.97684843763	9.97684843763	9.97684843763	9.97684843763	9.97684843763	9.97684843763
Kmeans_02	7.39435867338	0	7.39435867338	7.39435867338	7.39435867338	7.39435867338	7.39435867338	7.39435867338	7.39435867338	7.39435867338	7.39435867338	7.39435867338	7.39435867338	7.39435867338	7.39435867338	7.39435867338	7.39435867338	7.39435867338	7.39435867338	7.39435867338	7.39435867338	7.39435867338	7.39435867338	7.39435867338	7.39435867338
Kmeans_03	8.91653301505	8.91653301505	0	8.91653301505	8.91653301505	8.91653301505	8.91653301505	8.91653301505	8.91653301505	8.91653301505	8.91653301505	8.91653301505	8.91653301505	8.91653301505	8.91653301505	8.91653301505	8.91653301505	8.91653301505	8.91653301505	8.91653301505	8.91653301505	8.91653301505	8.91653301505	8.91653301505	8.91653301505
Kmeans_04	5.72854784681	5.72854784681	5.72854784681	0	5.72854784681	5.72854784681	5.72854784681	5.72854784681	5.72854784681	5.72854784681	5.72854784681	5.72854784681	5.72854784681	5.72854784681	5.72854784681	5.72854784681	5.72854784681	5.72854784681	5.72854784681	5.72854784681	5.72854784681	5.72854784681	5.72854784681	5.72854784681	5.72854784681
Kmeans_05	6.60444364634	6.60444364634	6.60444364634	6.60444364634	0	6.60444364634	6.60444364634	6.60444364634	6.60444364634	6.60444364634	6.60444364634	6.60444364634	6.60444364634	6.60444364634	6.60444364634	6.60444364634	6.60444364634	6.60444364634	6.60444364634	6.60444364634	6.60444364634	6.60444364634	6.60444364634	6.60444364634	6.60444364634
Kmeans_06	6.57824875461	6.57824875461	6.57824875461	6.57824875461	6.57824875461	0	6.57824875461	6.57824875461	6.57824875461	6.57824875461	6.57824875461	6.57824875461	6.57824875461	6.57824875461	6.57824875461	6.57824875461	6.57824875461	6.57824875461	6.57824875461	6.57824875461	6.57824875461	6.57824875461	6.57824875461	6.57824875461	6.57824875461
Kmeans_07	21.837851631	21.837851631	21.837851631	21.837851631	21.837851631	21.837851631	0	21.837851631	21.837851631	21.837851631	21.837851631	21.837851631	21.837851631	21.837851631	21.837851631	21.837851631	21.837851631	21.837851631	21.837851631	21.837851631	21.837851631	21.837851631	21.837851631	21.837851631	21.837851631
Kmeans_08	5.4316859511	5.4316859511	5.4316859511	5.4316859511	5.4316859511	5.4316859511	5.4316859511	0	5.4316859511	5.4316859511	5.4316859511	5.4316859511	5.4316859511	5.4316859511	5.4316859511	5.4316859511	5.4316859511	5.4316859511	5.4316859511	5.4316859511	5.4316859511	5.4316859511	5.4316859511	5.4316859511	5.4316859511
Kmeans_09	6.82304455529	6.82304455529	6.82304455529	6.82304455529	6.82304455529	6.82304455529	6.82304455529	6.82304455529	0	6.82304455529	6.82304455529	6.82304455529	6.82304455529	6.82304455529	6.82304455529	6.82304455529	6.82304455529	6.82304455529	6.82304455529	6.82304455529	6.82304455529	6.82304455529	6.82304455529	6.82304455529	6.82304455529
Kmeans_10	2.6988766465	2.6988766465	2.6988766465	2.6988766465	2.6988766465	2.6988766465	2.6988766465	2.6988766465	2.6988766465	0	2.6988766465	2.6988766465	2.6988766465	2.6988766465	2.6988766465	2.6988766465	2.6988766465	2.6988766465	2.6988766465	2.6988766465	2.6988766465	2.6988766465	2.6988766465	2.6988766465	2.6988766465
Kmeans_11	3.80247180517	3.80247180517	3.80247180517	3.80247180517	3.80247180517	3.80247180517	3.80247180517	3.80247180517	3.80247180517	3.80247180517	0	3.80247180517	3.80247180517	3.80247180517	3.80247180517	3.80247180517	3.80247180517	3.80247180517	3.80247180517	3.80247180517	3.80247180517	3.80247180517	3.80247180517	3.80247180517	3.80247180517
Kmeans_12	6.4920494377	6.4920494377	6.4920494377	6.4920494377	6.4920494377	6.4920494377	6.4920494377	6.4920494377	6.4920494377	6.4920494377	6.4920494377	0	6.4920494377	6.4920494377	6.4920494377	6.4920494377	6.4920494377	6.4920494377	6.4920494377	6.4920494377	6.4920494377	6.4920494377	6.4920494377	6.4920494377	6.4920494377
Kmeans_13	10.3579524904	10.3579524904	10.3579524904	10.3579524904	10.3579524904	10.3579524904	10.3579524904	10.3579524904	10.3579524904	10.3579524904	10.3579524904	10.3579524904	0	10.3579524904	10.3579524904	10.3579524904	10.3579524904	10.3579524904	10.3579524904	10.3579524904	10.3579524904	10.3579524904	10.3579524904	10.3579524904	10.3579524904
Kmeans_14	0.334522475068	0.334522475068	0.334522475068	0.334522475068	0.334522475068	0.334522475068	0.334522475068	0.334522475068	0.334522475068	0.334522475068	0.334522475068	0.334522475068	0.334522475068	0	0.334522475068	0.334522475068	0.334522475068	0.334522475068	0.334522475068	0.334522475068	0.334522475068	0.334522475068	0.334522475068	0.334522475068	0.334522475068
Kmeans_15	3.6821262999	3.6821262999	3.6821262999	3.6821262999	3.6821262999	3.6821262999	3.6821262999	3.6821262999	3.6821262999	3.6821262999	3.6821262999	3.6821262999	3.6821262999	3.6821262999	0	3.6821262999	3.6821262999	3.6821262999	3.6821262999	3.6821262999	3.6821262999	3.6821262999	3.6821262999	3.6821262999	3.6821262999
Kmeans_16	0.277511431595	0.277511431595	0.277511431595	0.277511431595	0.277511431595	0.277511431595	0.277511431595	0.277511431595	0.277511431595	0.277511431595	0.277511431595	0.277511431595	0.277511431595	0.277511431595	0.277511431595	0	0.277511431595	0.277511431595	0.277511431595	0.277511431595	0.277511431595	0.277511431595	0.277511431595	0.277511431595	0.277511431595
Kmeans_17	0.171992949451	0.171992949451	0.171992949451	0.171992949451	0.171992949451	0.171992949451	0.171992949451	0.171992949451	0.171992949451	0.171992949451	0.171992949451	0.171992949451	0.171992949451	0.171992949451	0.171992949451	0.171992949451	0	0.171992949451	0.171992949451	0.171992949451	0.171992949451	0.171992949451	0.171992949451	0.171992949451	0.171992949451
Kmeans_18	10.9389795398	10.9389795398	10.9389795398	10.9389795398	10.9389795398	10.9389795398	10.9389795398	10.9389795398	10.9389795398	10.9389795398	10.9389795398	10.9389795398	10.9389795398	10.9389795398	10.9389795398	10.9389795398	10.9389795398	0	10.9389795398	10.9389795398	10.9389795398	10.9389795398	10.9389795398	10.9389795398	10.9389795398
Kmeans_19	3.50633267892	3.50633267892	3.50633267892	3.50633267892	3.50633267892	3.50633267892	3.50633267892	3.50633267892	3.50633267892	3.50633267892	3.50633267892	3.50633267892	3.50633267892	3.50633267892	3.50633267892	3.50633267892	3.50633267892	3.50633267892	0	3.50633267892	3.50633267892	3.50633267892	3.50633267892	3.50633267892	3.50633267892
Kmeans_20	7.02576795434	7.02576795434	7.02576795434	7.02576795434	7.02576795434	7.02576795434	7.02576795434	7.02576795434	7.02576795434	7.02576795434	7.02576795434	7.02576795434	7.02576795434	7.02576795434	7.02576795434	7.02576795434	7.02576795434	7.02576795434	7.02576795434	0	7.02576795434	7.02576795434	7.02576795434	7.02576795434	7.02576795434
Kmeans_21	2.9094109696	2.9094109696	2.9094109696	2.9094109696	2.9094109696	2.9094109696	2.9094109696	2.9094109696	2.9094109696	2.9094109696	2.9094109696	2.9094109696	2.9094109696	2.9094109696	2.9094109696	2.9094109696	2.9094109696	2.9094109696	2.9094109696	2.9094109696	0	2.9094109696	2.9094109696	2.9094109696	2.9094109696
Kmeans_22	8.36839879639	8.36839879639	8.36839879639	8.36839879639	8.36839879639	8.36839879639	8.36839879639	8.36839879639	8.36839879639	8.36839879639	8.36839879639	8.36839879639	8.36839879639	8.36839879639	8.36839879639	8.36839879639	8.36839879639	8.36839879639	8.36839879639	8.36839879639	8.36839879639	0	8.36839879639	8.36839879639	8.36839879639
Kmeans_23	9.64193926846	9.64193926846	9.64193926846	9.64193926846	9.64193926846	9.64193926846	9.64193926846	9.64193926846	9.64193926846	9.64193926846	9.64193926846	9.64193926846	9.64193926846	9.64193926846	9.64193926846	9.64193926846	9.64193926846	9.64193926846	9.64193926846	9.64193926846	9.64193926846	9.64193926846	0	9.64193926846	9.64193926846
Kmeans_24	0.153076546921	0.153076546921	0.153076546921	0.153076546921	0.153076546921	0.153076546921	0.153076546921	0.153076546921	0.153076546921	0.153076546921	0.153076546921	0.153076546921	0.153076546921	0.153076546921	0.153076546921	0.153076546921	0.153076546921	0.153076546921	0.153076546921	0.153076546921	0.153076546921	0.153076546921	0.153076546921	0	0.153076546921
Kmeans_25	6.37829390686	6.37829390686	6.37829390686	6.37829390686	6.37829390686	6.37829390686	6.37829390686	6.37829390686	6.37829390686	6.37829390686	6.37829390686	6.37829390686	6.37829390686	6.37829390686	6.37829390686	6.37829390686	6.37829390686	6.37829390686	6.37829390686	6.37829390686	6.37829390686	6.37829390686	6.37829390686	6.37829390686	0
