## Supplementary Data (Data S1 - S19) for "Climate and land-use shape the spread of zoonotic yellow fever virus": K_S32_1_Leontopithecus_extended_atlantic_fores_dbf_MEAN_origin.csv

	Kmeans_01	Kmeans_02	Kmeans_03	Kmeans_04	Kmeans_05	Kmeans_06	Kmeans_07	Kmeans_08	Kmeans_09	Kmeans_10	Kmeans_11	Kmeans_12	Kmeans_13	Kmeans_14	Kmeans_15	Kmeans_16	Kmeans_17	Kmeans_18	Kmeans_19	Kmeans_20	Kmeans_21	Kmeans_22	Kmeans_23	Kmeans_24	Kmeans_25
Kmeans_01	0	0.0475787575365	0.0475787575365	0.0475787575365	0.0475787575365	0.0475787575365	0.0475787575365	0.0475787575365	0.0475787575365	0.0475787575365	0.0475787575365	0.0475787575365	0.0475787575365	0.0475787575365	0.0475787575365	0.0475787575365	0.0475787575365	0.0475787575365	0.0475787575365	0.0475787575365	0.0475787575365	0.0475787575365	0.0475787575365	0.0475787575365	0.0475787575365
Kmeans_02	0.0792439414373	0	0.0792439414373	0.0792439414373	0.0792439414373	0.0792439414373	0.0792439414373	0.0792439414373	0.0792439414373	0.0792439414373	0.0792439414373	0.0792439414373	0.0792439414373	0.0792439414373	0.0792439414373	0.0792439414373	0.0792439414373	0.0792439414373	0.0792439414373	0.0792439414373	0.0792439414373	0.0792439414373	0.0792439414373	0.0792439414373	0.0792439414373
Kmeans_03	0.0478556955893	0.0478556955893	0	0.0478556955893	0.0478556955893	0.0478556955893	0.0478556955893	0.0478556955893	0.0478556955893	0.0478556955893	0.0478556955893	0.0478556955893	0.0478556955893	0.0478556955893	0.0478556955893	0.0478556955893	0.0478556955893	0.0478556955893	0.0478556955893	0.0478556955893	0.0478556955893	0.0478556955893	0.0478556955893	0.0478556955893	0.0478556955893
Kmeans_04	0.0238331497817	0.0238331497817	0.0238331497817	0	0.0238331497817	0.0238331497817	0.0238331497817	0.0238331497817	0.0238331497817	0.0238331497817	0.0238331497817	0.0238331497817	0.0238331497817	0.0238331497817	0.0238331497817	0.0238331497817	0.0238331497817	0.0238331497817	0.0238331497817	0.0238331497817	0.0238331497817	0.0238331497817	0.0238331497817	0.0238331497817	0.0238331497817
Kmeans_05	0.0430316254356	0.0430316254356	0.0430316254356	0.0430316254356	0	0.0430316254356	0.0430316254356	0.0430316254356	0.0430316254356	0.0430316254356	0.0430316254356	0.0430316254356	0.0430316254356	0.0430316254356	0.0430316254356	0.0430316254356	0.0430316254356	0.0430316254356	0.0430316254356	0.0430316254356	0.0430316254356	0.0430316254356	0.0430316254356	0.0430316254356	0.0430316254356
Kmeans_06	0.2756602088	0.2756602088	0.2756602088	0.2756602088	0.2756602088	0	0.2756602088	0.2756602088	0.2756602088	0.2756602088	0.2756602088	0.2756602088	0.2756602088	0.2756602088	0.2756602088	0.2756602088	0.2756602088	0.2756602088	0.2756602088	0.2756602088	0.2756602088	0.2756602088	0.2756602088	0.2756602088	0.2756602088
Kmeans_07	0.0281090746951	0.0281090746951	0.0281090746951	0.0281090746951	0.0281090746951	0.0281090746951	0	0.0281090746951	0.0281090746951	0.0281090746951	0.0281090746951	0.0281090746951	0.0281090746951	0.0281090746951	0.0281090746951	0.0281090746951	0.0281090746951	0.0281090746951	0.0281090746951	0.0281090746951	0.0281090746951	0.0281090746951	0.0281090746951	0.0281090746951	0.0281090746951
Kmeans_08	0.000173665047993	0.000173665047993	0.000173665047993	0.000173665047993	0.000173665047993	0.000173665047993	0.000173665047993	0	0.000173665047993	0.000173665047993	0.000173665047993	0.000173665047993	0.000173665047993	0.000173665047993	0.000173665047993	0.000173665047993	0.000173665047993	0.000173665047993	0.000173665047993	0.000173665047993	0.000173665047993	0.000173665047993	0.000173665047993	0.000173665047993	0.000173665047993
Kmeans_09	6.1674358004e-05	6.1674358004e-05	6.1674358004e-05	6.1674358004e-05	6.1674358004e-05	6.1674358004e-05	6.1674358004e-05	6.1674358004e-05	0	6.1674358004e-05	6.1674358004e-05	6.1674358004e-05	6.1674358004e-05	6.1674358004e-05	6.1674358004e-05	6.1674358004e-05	6.1674358004e-05	6.1674358004e-05	6.1674358004e-05	6.1674358004e-05	6.1674358004e-05	6.1674358004e-05	6.1674358004e-05	6.1674358004e-05	6.1674358004e-05
Kmeans_10	0.0312230473357	0.0312230473357	0.0312230473357	0.0312230473357	0.0312230473357	0.0312230473357	0.0312230473357	0.0312230473357	0.0312230473357	0	0.0312230473357	0.0312230473357	0.0312230473357	0.0312230473357	0.0312230473357	0.0312230473357	0.0312230473357	0.0312230473357	0.0312230473357	0.0312230473357	0.0312230473357	0.0312230473357	0.0312230473357	0.0312230473357	0.0312230473357
Kmeans_11	0.00633866231989	0.00633866231989	0.00633866231989	0.00633866231989	0.00633866231989	0.00633866231989	0.00633866231989	0.00633866231989	0.00633866231989	0.00633866231989	0	0.00633866231989	0.00633866231989	0.00633866231989	0.00633866231989	0.00633866231989	0.00633866231989	0.00633866231989	0.00633866231989	0.00633866231989	0.00633866231989	0.00633866231989	0.00633866231989	0.00633866231989	0.00633866231989
Kmeans_12	0.000916289963605	0.000916289963605	0.000916289963605	0.000916289963605	0.000916289963605	0.000916289963605	0.000916289963605	0.000916289963605	0.000916289963605	0.000916289963605	0.000916289963605	0	0.000916289963605	0.000916289963605	0.000916289963605	0.000916289963605	0.000916289963605	0.000916289963605	0.000916289963605	0.000916289963605	0.000916289963605	0.000916289963605	0.000916289963605	0.000916289963605	0.000916289963605
Kmeans_13	0.00125306761103	0.00125306761103	0.00125306761103	0.00125306761103	0.00125306761103	0.00125306761103	0.00125306761103	0.00125306761103	0.00125306761103	0.00125306761103	0.00125306761103	0.00125306761103	0	0.00125306761103	0.00125306761103	0.00125306761103	0.00125306761103	0.00125306761103	0.00125306761103	0.00125306761103	0.00125306761103	0.00125306761103	0.00125306761103	0.00125306761103	0.00125306761103
Kmeans_14	0.056626416994	0.056626416994	0.056626416994	0.056626416994	0.056626416994	0.056626416994	0.056626416994	0.056626416994	0.056626416994	0.056626416994	0.056626416994	0.056626416994	0.056626416994	0	0.056626416994	0.056626416994	0.056626416994	0.056626416994	0.056626416994	0.056626416994	0.056626416994	0.056626416994	0.056626416994	0.056626416994	0.056626416994
Kmeans_15	0.000892547781222	0.000892547781222	0.000892547781222	0.000892547781222	0.000892547781222	0.000892547781222	0.000892547781222	0.000892547781222	0.000892547781222	0.000892547781222	0.000892547781222	0.000892547781222	0.000892547781222	0.000892547781222	0	0.000892547781222	0.000892547781222	0.000892547781222	0.000892547781222	0.000892547781222	0.000892547781222	0.000892547781222	0.000892547781222	0.000892547781222	0.000892547781222
Kmeans_16	0.0342731512881	0.0342731512881	0.0342731512881	0.0342731512881	0.0342731512881	0.0342731512881	0.0342731512881	0.0342731512881	0.0342731512881	0.0342731512881	0.0342731512881	0.0342731512881	0.0342731512881	0.0342731512881	0.0342731512881	0	0.0342731512881	0.0342731512881	0.0342731512881	0.0342731512881	0.0342731512881	0.0342731512881	0.0342731512881	0.0342731512881	0.0342731512881
Kmeans_17	0.011362172977	0.011362172977	0.011362172977	0.011362172977	0.011362172977	0.011362172977	0.011362172977	0.011362172977	0.011362172977	0.011362172977	0.011362172977	0.011362172977	0.011362172977	0.011362172977	0.011362172977	0.011362172977	0	0.011362172977	0.011362172977	0.011362172977	0.011362172977	0.011362172977	0.011362172977	0.011362172977	0.011362172977
Kmeans_18	0.0142623999016	0.0142623999016	0.0142623999016	0.0142623999016	0.0142623999016	0.0142623999016	0.0142623999016	0.0142623999016	0.0142623999016	0.0142623999016	0.0142623999016	0.0142623999016	0.0142623999016	0.0142623999016	0.0142623999016	0.0142623999016	0.0142623999016	0	0.0142623999016	0.0142623999016	0.0142623999016	0.0142623999016	0.0142623999016	0.0142623999016	0.0142623999016
Kmeans_19	0.0852609656064	0.0852609656064	0.0852609656064	0.0852609656064	0.0852609656064	0.0852609656064	0.0852609656064	0.0852609656064	0.0852609656064	0.0852609656064	0.0852609656064	0.0852609656064	0.0852609656064	0.0852609656064	0.0852609656064	0.0852609656064	0.0852609656064	0.0852609656064	0	0.0852609656064	0.0852609656064	0.0852609656064	0.0852609656064	0.0852609656064	0.0852609656064
Kmeans_20	0.00286684543042	0.00286684543042	0.00286684543042	0.00286684543042	0.00286684543042	0.00286684543042	0.00286684543042	0.00286684543042	0.00286684543042	0.00286684543042	0.00286684543042	0.00286684543042	0.00286684543042	0.00286684543042	0.00286684543042	0.00286684543042	0.00286684543042	0.00286684543042	0.00286684543042	0	0.00286684543042	0.00286684543042	0.00286684543042	0.00286684543042	0.00286684543042
Kmeans_21	0.0022766775783	0.0022766775783	0.0022766775783	0.0022766775783	0.0022766775783	0.0022766775783	0.0022766775783	0.0022766775783	0.0022766775783	0.0022766775783	0.0022766775783	0.0022766775783	0.0022766775783	0.0022766775783	0.0022766775783	0.0022766775783	0.0022766775783	0.0022766775783	0.0022766775783	0.0022766775783	0	0.0022766775783	0.0022766775783	0.0022766775783	0.0022766775783
Kmeans_22	0.045735665398	0.045735665398	0.045735665398	0.045735665398	0.045735665398	0.045735665398	0.045735665398	0.045735665398	0.045735665398	0.045735665398	0.045735665398	0.045735665398	0.045735665398	0.045735665398	0.045735665398	0.045735665398	0.045735665398	0.045735665398	0.045735665398	0.045735665398	0.045735665398	0	0.045735665398	0.045735665398	0.045735665398
Kmeans_23	0.058735203617	0.058735203617	0.058735203617	0.058735203617	0.058735203617	0.058735203617	0.058735203617	0.058735203617	0.058735203617	0.058735203617	0.058735203617	0.058735203617	0.058735203617	0.058735203617	0.058735203617	0.058735203617	0.058735203617	0.058735203617	0.058735203617	0.058735203617	0.058735203617	0.058735203617	0	0.058735203617	0.058735203617
Kmeans_24	0.000132326270334	0.000132326270334	0.000132326270334	0.000132326270334	0.000132326270334	0.000132326270334	0.000132326270334	0.000132326270334	0.000132326270334	0.000132326270334	0.000132326270334	0.000132326270334	0.000132326270334	0.000132326270334	0.000132326270334	0.000132326270334	0.000132326270334	0.000132326270334	0.000132326270334	0.000132326270334	0.000132326270334	0.000132326270334	0.000132326270334	0	0.000132326270334
Kmeans_25	0.0177505025963	0.0177505025963	0.0177505025963	0.0177505025963	0.0177505025963	0.0177505025963	0.0177505025963	0.0177505025963	0.0177505025963	0.0177505025963	0.0177505025963	0.0177505025963	0.0177505025963	0.0177505025963	0.0177505025963	0.0177505025963	0.0177505025963	0.0177505025963	0.0177505025963	0.0177505025963	0.0177505025963	0.0177505025963	0.0177505025963	0.0177505025963	0
