## Supplementary Data (Data S1 - S19) for "Climate and land-use shape the spread of zoonotic yellow fever virus": K_S32_1_Sapajus_extended_atlantic_fores_dbf_MEAN_destination.csv

	Kmeans_01	Kmeans_02	Kmeans_03	Kmeans_04	Kmeans_05	Kmeans_06	Kmeans_07	Kmeans_08	Kmeans_09	Kmeans_10	Kmeans_11	Kmeans_12	Kmeans_13	Kmeans_14	Kmeans_15	Kmeans_16	Kmeans_17	Kmeans_18	Kmeans_19	Kmeans_20	Kmeans_21	Kmeans_22	Kmeans_23	Kmeans_24	Kmeans_25
Kmeans_01	0	6.71842169473	3.78360152603	7.61668506937	5.25978879082	11.2700544852	6.83813689053	2.46414240427	2.74780107867	6.48078188937	4.16899259062	2.77945716914	5.87341503438	3.32062488101	5.87771867926	7.33903603645	1.03136439804	5.72730145619	3.76377440621	6.64442640091	1.96095875008	6.29232811177	9.26993495403	0.250480757499	7.87699313043
Kmeans_02	5.57903350837	0	3.78360152603	7.61668506937	5.25978879082	11.2700544852	6.83813689053	2.46414240427	2.74780107867	6.48078188937	4.16899259062	2.77945716914	5.87341503438	3.32062488101	5.87771867926	7.33903603645	1.03136439804	5.72730145619	3.76377440621	6.64442640091	1.96095875008	6.29232811177	9.26993495403	0.250480757499	7.87699313043
Kmeans_03	5.57903350837	6.71842169473	0	7.61668506937	5.25978879082	11.2700544852	6.83813689053	2.46414240427	2.74780107867	6.48078188937	4.16899259062	2.77945716914	5.87341503438	3.32062488101	5.87771867926	7.33903603645	1.03136439804	5.72730145619	3.76377440621	6.64442640091	1.96095875008	6.29232811177	9.26993495403	0.250480757499	7.87699313043
Kmeans_04	5.57903350837	6.71842169473	3.78360152603	0	5.25978879082	11.2700544852	6.83813689053	2.46414240427	2.74780107867	6.48078188937	4.16899259062	2.77945716914	5.87341503438	3.32062488101	5.87771867926	7.33903603645	1.03136439804	5.72730145619	3.76377440621	6.64442640091	1.96095875008	6.29232811177	9.26993495403	0.250480757499	7.87699313043
Kmeans_05	5.57903350837	6.71842169473	3.78360152603	7.61668506937	0	11.2700544852	6.83813689053	2.46414240427	2.74780107867	6.48078188937	4.16899259062	2.77945716914	5.87341503438	3.32062488101	5.87771867926	7.33903603645	1.03136439804	5.72730145619	3.76377440621	6.64442640091	1.96095875008	6.29232811177	9.26993495403	0.250480757499	7.87699313043
Kmeans_06	5.57903350837	6.71842169473	3.78360152603	7.61668506937	5.25978879082	0	6.83813689053	2.46414240427	2.74780107867	6.48078188937	4.16899259062	2.77945716914	5.87341503438	3.32062488101	5.87771867926	7.33903603645	1.03136439804	5.72730145619	3.76377440621	6.64442640091	1.96095875008	6.29232811177	9.26993495403	0.250480757499	7.87699313043
Kmeans_07	5.57903350837	6.71842169473	3.78360152603	7.61668506937	5.25978879082	11.2700544852	0	2.46414240427	2.74780107867	6.48078188937	4.16899259062	2.77945716914	5.87341503438	3.32062488101	5.87771867926	7.33903603645	1.03136439804	5.72730145619	3.76377440621	6.64442640091	1.96095875008	6.29232811177	9.26993495403	0.250480757499	7.87699313043
Kmeans_08	5.57903350837	6.71842169473	3.78360152603	7.61668506937	5.25978879082	11.2700544852	6.83813689053	0	2.74780107867	6.48078188937	4.16899259062	2.77945716914	5.87341503438	3.32062488101	5.87771867926	7.33903603645	1.03136439804	5.72730145619	3.76377440621	6.64442640091	1.96095875008	6.29232811177	9.26993495403	0.250480757499	7.87699313043
Kmeans_09	5.57903350837	6.71842169473	3.78360152603	7.61668506937	5.25978879082	11.2700544852	6.83813689053	2.46414240427	0	6.48078188937	4.16899259062	2.77945716914	5.87341503438	3.32062488101	5.87771867926	7.33903603645	1.03136439804	5.72730145619	3.76377440621	6.64442640091	1.96095875008	6.29232811177	9.26993495403	0.250480757499	7.87699313043
Kmeans_10	5.57903350837	6.71842169473	3.78360152603	7.61668506937	5.25978879082	11.2700544852	6.83813689053	2.46414240427	2.74780107867	0	4.16899259062	2.77945716914	5.87341503438	3.32062488101	5.87771867926	7.33903603645	1.03136439804	5.72730145619	3.76377440621	6.64442640091	1.96095875008	6.29232811177	9.26993495403	0.250480757499	7.87699313043
Kmeans_11	5.57903350837	6.71842169473	3.78360152603	7.61668506937	5.25978879082	11.2700544852	6.83813689053	2.46414240427	2.74780107867	6.48078188937	0	2.77945716914	5.87341503438	3.32062488101	5.87771867926	7.33903603645	1.03136439804	5.72730145619	3.76377440621	6.64442640091	1.96095875008	6.29232811177	9.26993495403	0.250480757499	7.87699313043
Kmeans_12	5.57903350837	6.71842169473	3.78360152603	7.61668506937	5.25978879082	11.2700544852	6.83813689053	2.46414240427	2.74780107867	6.48078188937	4.16899259062	0	5.87341503438	3.32062488101	5.87771867926	7.33903603645	1.03136439804	5.72730145619	3.76377440621	6.64442640091	1.96095875008	6.29232811177	9.26993495403	0.250480757499	7.87699313043
Kmeans_13	5.57903350837	6.71842169473	3.78360152603	7.61668506937	5.25978879082	11.2700544852	6.83813689053	2.46414240427	2.74780107867	6.48078188937	4.16899259062	2.77945716914	0	3.32062488101	5.87771867926	7.33903603645	1.03136439804	5.72730145619	3.76377440621	6.64442640091	1.96095875008	6.29232811177	9.26993495403	0.250480757499	7.87699313043
Kmeans_14	5.57903350837	6.71842169473	3.78360152603	7.61668506937	5.25978879082	11.2700544852	6.83813689053	2.46414240427	2.74780107867	6.48078188937	4.16899259062	2.77945716914	5.87341503438	0	5.87771867926	7.33903603645	1.03136439804	5.72730145619	3.76377440621	6.64442640091	1.96095875008	6.29232811177	9.26993495403	0.250480757499	7.87699313043
Kmeans_15	5.57903350837	6.71842169473	3.78360152603	7.61668506937	5.25978879082	11.2700544852	6.83813689053	2.46414240427	2.74780107867	6.48078188937	4.16899259062	2.77945716914	5.87341503438	3.32062488101	0	7.33903603645	1.03136439804	5.72730145619	3.76377440621	6.64442640091	1.96095875008	6.29232811177	9.26993495403	0.250480757499	7.87699313043
Kmeans_16	5.57903350837	6.71842169473	3.78360152603	7.61668506937	5.25978879082	11.2700544852	6.83813689053	2.46414240427	2.74780107867	6.48078188937	4.16899259062	2.77945716914	5.87341503438	3.32062488101	5.87771867926	0	1.03136439804	5.72730145619	3.76377440621	6.64442640091	1.96095875008	6.29232811177	9.26993495403	0.250480757499	7.87699313043
Kmeans_17	5.57903350837	6.71842169473	3.78360152603	7.61668506937	5.25978879082	11.2700544852	6.83813689053	2.46414240427	2.74780107867	6.48078188937	4.16899259062	2.77945716914	5.87341503438	3.32062488101	5.87771867926	7.33903603645	0	5.72730145619	3.76377440621	6.64442640091	1.96095875008	6.29232811177	9.26993495403	0.250480757499	7.87699313043
Kmeans_18	5.57903350837	6.71842169473	3.78360152603	7.61668506937	5.25978879082	11.2700544852	6.83813689053	2.46414240427	2.74780107867	6.48078188937	4.16899259062	2.77945716914	5.87341503438	3.32062488101	5.87771867926	7.33903603645	1.03136439804	0	3.76377440621	6.64442640091	1.96095875008	6.29232811177	9.26993495403	0.250480757499	7.87699313043
Kmeans_19	5.57903350837	6.71842169473	3.78360152603	7.61668506937	5.25978879082	11.2700544852	6.83813689053	2.46414240427	2.74780107867	6.48078188937	4.16899259062	2.77945716914	5.87341503438	3.32062488101	5.87771867926	7.33903603645	1.03136439804	5.72730145619	0	6.64442640091	1.96095875008	6.29232811177	9.26993495403	0.250480757499	7.87699313043
Kmeans_20	5.57903350837	6.71842169473	3.78360152603	7.61668506937	5.25978879082	11.2700544852	6.83813689053	2.46414240427	2.74780107867	6.48078188937	4.16899259062	2.77945716914	5.87341503438	3.32062488101	5.87771867926	7.33903603645	1.03136439804	5.72730145619	3.76377440621	0	1.96095875008	6.29232811177	9.26993495403	0.250480757499	7.87699313043
Kmeans_21	5.57903350837	6.71842169473	3.78360152603	7.61668506937	5.25978879082	11.2700544852	6.83813689053	2.46414240427	2.74780107867	6.48078188937	4.16899259062	2.77945716914	5.87341503438	3.32062488101	5.87771867926	7.33903603645	1.03136439804	5.72730145619	3.76377440621	6.64442640091	0	6.29232811177	9.26993495403	0.250480757499	7.87699313043
Kmeans_22	5.57903350837	6.71842169473	3.78360152603	7.61668506937	5.25978879082	11.2700544852	6.83813689053	2.46414240427	2.74780107867	6.48078188937	4.16899259062	2.77945716914	5.87341503438	3.32062488101	5.87771867926	7.33903603645	1.03136439804	5.72730145619	3.76377440621	6.64442640091	1.96095875008	0	9.26993495403	0.250480757499	7.87699313043
Kmeans_23	5.57903350837	6.71842169473	3.78360152603	7.61668506937	5.25978879082	11.2700544852	6.83813689053	2.46414240427	2.74780107867	6.48078188937	4.16899259062	2.77945716914	5.87341503438	3.32062488101	5.87771867926	7.33903603645	1.03136439804	5.72730145619	3.76377440621	6.64442640091	1.96095875008	6.29232811177	0	0.250480757499	7.87699313043
Kmeans_24	5.57903350837	6.71842169473	3.78360152603	7.61668506937	5.25978879082	11.2700544852	6.83813689053	2.46414240427	2.74780107867	6.48078188937	4.16899259062	2.77945716914	5.87341503438	3.32062488101	5.87771867926	7.33903603645	1.03136439804	5.72730145619	3.76377440621	6.64442640091	1.96095875008	6.29232811177	9.26993495403	0	7.87699313043
Kmeans_25	5.57903350837	6.71842169473	3.78360152603	7.61668506937	5.25978879082	11.2700544852	6.83813689053	2.46414240427	2.74780107867	6.48078188937	4.16899259062	2.77945716914	5.87341503438	3.32062488101	5.87771867926	7.33903603645	1.03136439804	5.72730145619	3.76377440621	6.64442640091	1.96095875008	6.29232811177	9.26993495403	0.250480757499	0
