## Supplementary Data (Data S1 - S19) for "Climate and land-use shape the spread of zoonotic yellow fever virus": K_S32_1_Sapajus_extended_atlantic_fores_dbf_MEAN_origin.csv

	Kmeans_01	Kmeans_02	Kmeans_03	Kmeans_04	Kmeans_05	Kmeans_06	Kmeans_07	Kmeans_08	Kmeans_09	Kmeans_10	Kmeans_11	Kmeans_12	Kmeans_13	Kmeans_14	Kmeans_15	Kmeans_16	Kmeans_17	Kmeans_18	Kmeans_19	Kmeans_20	Kmeans_21	Kmeans_22	Kmeans_23	Kmeans_24	Kmeans_25
Kmeans_01	0	5.57903350837	5.57903350837	5.57903350837	5.57903350837	5.57903350837	5.57903350837	5.57903350837	5.57903350837	5.57903350837	5.57903350837	5.57903350837	5.57903350837	5.57903350837	5.57903350837	5.57903350837	5.57903350837	5.57903350837	5.57903350837	5.57903350837	5.57903350837	5.57903350837	5.57903350837	5.57903350837	5.57903350837
Kmeans_02	6.71842169473	0	6.71842169473	6.71842169473	6.71842169473	6.71842169473	6.71842169473	6.71842169473	6.71842169473	6.71842169473	6.71842169473	6.71842169473	6.71842169473	6.71842169473	6.71842169473	6.71842169473	6.71842169473	6.71842169473	6.71842169473	6.71842169473	6.71842169473	6.71842169473	6.71842169473	6.71842169473	6.71842169473
Kmeans_03	3.78360152603	3.78360152603	0	3.78360152603	3.78360152603	3.78360152603	3.78360152603	3.78360152603	3.78360152603	3.78360152603	3.78360152603	3.78360152603	3.78360152603	3.78360152603	3.78360152603	3.78360152603	3.78360152603	3.78360152603	3.78360152603	3.78360152603	3.78360152603	3.78360152603	3.78360152603	3.78360152603	3.78360152603
Kmeans_04	7.61668506937	7.61668506937	7.61668506937	0	7.61668506937	7.61668506937	7.61668506937	7.61668506937	7.61668506937	7.61668506937	7.61668506937	7.61668506937	7.61668506937	7.61668506937	7.61668506937	7.61668506937	7.61668506937	7.61668506937	7.61668506937	7.61668506937	7.61668506937	7.61668506937	7.61668506937	7.61668506937	7.61668506937
Kmeans_05	5.25978879082	5.25978879082	5.25978879082	5.25978879082	0	5.25978879082	5.25978879082	5.25978879082	5.25978879082	5.25978879082	5.25978879082	5.25978879082	5.25978879082	5.25978879082	5.25978879082	5.25978879082	5.25978879082	5.25978879082	5.25978879082	5.25978879082	5.25978879082	5.25978879082	5.25978879082	5.25978879082	5.25978879082
Kmeans_06	11.2700544852	11.2700544852	11.2700544852	11.2700544852	11.2700544852	0	11.2700544852	11.2700544852	11.2700544852	11.2700544852	11.2700544852	11.2700544852	11.2700544852	11.2700544852	11.2700544852	11.2700544852	11.2700544852	11.2700544852	11.2700544852	11.2700544852	11.2700544852	11.2700544852	11.2700544852	11.2700544852	11.2700544852
Kmeans_07	6.83813689053	6.83813689053	6.83813689053	6.83813689053	6.83813689053	6.83813689053	0	6.83813689053	6.83813689053	6.83813689053	6.83813689053	6.83813689053	6.83813689053	6.83813689053	6.83813689053	6.83813689053	6.83813689053	6.83813689053	6.83813689053	6.83813689053	6.83813689053	6.83813689053	6.83813689053	6.83813689053	6.83813689053
Kmeans_08	2.46414240427	2.46414240427	2.46414240427	2.46414240427	2.46414240427	2.46414240427	2.46414240427	0	2.46414240427	2.46414240427	2.46414240427	2.46414240427	2.46414240427	2.46414240427	2.46414240427	2.46414240427	2.46414240427	2.46414240427	2.46414240427	2.46414240427	2.46414240427	2.46414240427	2.46414240427	2.46414240427	2.46414240427
Kmeans_09	2.74780107867	2.74780107867	2.74780107867	2.74780107867	2.74780107867	2.74780107867	2.74780107867	2.74780107867	0	2.74780107867	2.74780107867	2.74780107867	2.74780107867	2.74780107867	2.74780107867	2.74780107867	2.74780107867	2.74780107867	2.74780107867	2.74780107867	2.74780107867	2.74780107867	2.74780107867	2.74780107867	2.74780107867
Kmeans_10	6.48078188937	6.48078188937	6.48078188937	6.48078188937	6.48078188937	6.48078188937	6.48078188937	6.48078188937	6.48078188937	0	6.48078188937	6.48078188937	6.48078188937	6.48078188937	6.48078188937	6.48078188937	6.48078188937	6.48078188937	6.48078188937	6.48078188937	6.48078188937	6.48078188937	6.48078188937	6.48078188937	6.48078188937
Kmeans_11	4.16899259062	4.16899259062	4.16899259062	4.16899259062	4.16899259062	4.16899259062	4.16899259062	4.16899259062	4.16899259062	4.16899259062	0	4.16899259062	4.16899259062	4.16899259062	4.16899259062	4.16899259062	4.16899259062	4.16899259062	4.16899259062	4.16899259062	4.16899259062	4.16899259062	4.16899259062	4.16899259062	4.16899259062
Kmeans_12	2.77945716914	2.77945716914	2.77945716914	2.77945716914	2.77945716914	2.77945716914	2.77945716914	2.77945716914	2.77945716914	2.77945716914	2.77945716914	0	2.77945716914	2.77945716914	2.77945716914	2.77945716914	2.77945716914	2.77945716914	2.77945716914	2.77945716914	2.77945716914	2.77945716914	2.77945716914	2.77945716914	2.77945716914
Kmeans_13	5.87341503438	5.87341503438	5.87341503438	5.87341503438	5.87341503438	5.87341503438	5.87341503438	5.87341503438	5.87341503438	5.87341503438	5.87341503438	5.87341503438	0	5.87341503438	5.87341503438	5.87341503438	5.87341503438	5.87341503438	5.87341503438	5.87341503438	5.87341503438	5.87341503438	5.87341503438	5.87341503438	5.87341503438
Kmeans_14	3.32062488101	3.32062488101	3.32062488101	3.32062488101	3.32062488101	3.32062488101	3.32062488101	3.32062488101	3.32062488101	3.32062488101	3.32062488101	3.32062488101	3.32062488101	0	3.32062488101	3.32062488101	3.32062488101	3.32062488101	3.32062488101	3.32062488101	3.32062488101	3.32062488101	3.32062488101	3.32062488101	3.32062488101
Kmeans_15	5.87771867926	5.87771867926	5.87771867926	5.87771867926	5.87771867926	5.87771867926	5.87771867926	5.87771867926	5.87771867926	5.87771867926	5.87771867926	5.87771867926	5.87771867926	5.87771867926	0	5.87771867926	5.87771867926	5.87771867926	5.87771867926	5.87771867926	5.87771867926	5.87771867926	5.87771867926	5.87771867926	5.87771867926
Kmeans_16	7.33903603645	7.33903603645	7.33903603645	7.33903603645	7.33903603645	7.33903603645	7.33903603645	7.33903603645	7.33903603645	7.33903603645	7.33903603645	7.33903603645	7.33903603645	7.33903603645	7.33903603645	0	7.33903603645	7.33903603645	7.33903603645	7.33903603645	7.33903603645	7.33903603645	7.33903603645	7.33903603645	7.33903603645
Kmeans_17	1.03136439804	1.03136439804	1.03136439804	1.03136439804	1.03136439804	1.03136439804	1.03136439804	1.03136439804	1.03136439804	1.03136439804	1.03136439804	1.03136439804	1.03136439804	1.03136439804	1.03136439804	1.03136439804	0	1.03136439804	1.03136439804	1.03136439804	1.03136439804	1.03136439804	1.03136439804	1.03136439804	1.03136439804
Kmeans_18	5.72730145619	5.72730145619	5.72730145619	5.72730145619	5.72730145619	5.72730145619	5.72730145619	5.72730145619	5.72730145619	5.72730145619	5.72730145619	5.72730145619	5.72730145619	5.72730145619	5.72730145619	5.72730145619	5.72730145619	0	5.72730145619	5.72730145619	5.72730145619	5.72730145619	5.72730145619	5.72730145619	5.72730145619
Kmeans_19	3.76377440621	3.76377440621	3.76377440621	3.76377440621	3.76377440621	3.76377440621	3.76377440621	3.76377440621	3.76377440621	3.76377440621	3.76377440621	3.76377440621	3.76377440621	3.76377440621	3.76377440621	3.76377440621	3.76377440621	3.76377440621	0	3.76377440621	3.76377440621	3.76377440621	3.76377440621	3.76377440621	3.76377440621
Kmeans_20	6.64442640091	6.64442640091	6.64442640091	6.64442640091	6.64442640091	6.64442640091	6.64442640091	6.64442640091	6.64442640091	6.64442640091	6.64442640091	6.64442640091	6.64442640091	6.64442640091	6.64442640091	6.64442640091	6.64442640091	6.64442640091	6.64442640091	0	6.64442640091	6.64442640091	6.64442640091	6.64442640091	6.64442640091
Kmeans_21	1.96095875008	1.96095875008	1.96095875008	1.96095875008	1.96095875008	1.96095875008	1.96095875008	1.96095875008	1.96095875008	1.96095875008	1.96095875008	1.96095875008	1.96095875008	1.96095875008	1.96095875008	1.96095875008	1.96095875008	1.96095875008	1.96095875008	1.96095875008	0	1.96095875008	1.96095875008	1.96095875008	1.96095875008
Kmeans_22	6.29232811177	6.29232811177	6.29232811177	6.29232811177	6.29232811177	6.29232811177	6.29232811177	6.29232811177	6.29232811177	6.29232811177	6.29232811177	6.29232811177	6.29232811177	6.29232811177	6.29232811177	6.29232811177	6.29232811177	6.29232811177	6.29232811177	6.29232811177	6.29232811177	0	6.29232811177	6.29232811177	6.29232811177
Kmeans_23	9.26993495403	9.26993495403	9.26993495403	9.26993495403	9.26993495403	9.26993495403	9.26993495403	9.26993495403	9.26993495403	9.26993495403	9.26993495403	9.26993495403	9.26993495403	9.26993495403	9.26993495403	9.26993495403	9.26993495403	9.26993495403	9.26993495403	9.26993495403	9.26993495403	9.26993495403	0	9.26993495403	9.26993495403
Kmeans_24	0.250480757499	0.250480757499	0.250480757499	0.250480757499	0.250480757499	0.250480757499	0.250480757499	0.250480757499	0.250480757499	0.250480757499	0.250480757499	0.250480757499	0.250480757499	0.250480757499	0.250480757499	0.250480757499	0.250480757499	0.250480757499	0.250480757499	0.250480757499	0.250480757499	0.250480757499	0.250480757499	0	0.250480757499
Kmeans_25	7.87699313043	7.87699313043	7.87699313043	7.87699313043	7.87699313043	7.87699313043	7.87699313043	7.87699313043	7.87699313043	7.87699313043	7.87699313043	7.87699313043	7.87699313043	7.87699313043	7.87699313043	7.87699313043	7.87699313043	7.87699313043	7.87699313043	7.87699313043	7.87699313043	7.87699313043	7.87699313043	7.87699313043	0
