## Supplementary Data (Data S1 - S19) for "Climate and land-use shape the spread of zoonotic yellow fever virus": K_S33_1_species_max_mean_Mean.of.mean_destination.csv

	Kmeans_01	Kmeans_02	Kmeans_03	Kmeans_04	Kmeans_05	Kmeans_06	Kmeans_07	Kmeans_08	Kmeans_09	Kmeans_10	Kmeans_11	Kmeans_12	Kmeans_13	Kmeans_14	Kmeans_15	Kmeans_16	Kmeans_17	Kmeans_18	Kmeans_19	Kmeans_20	Kmeans_21	Kmeans_22	Kmeans_23	Kmeans_24	Kmeans_25
Kmeans_01	0	2.994132237	3.045626467	2.553568179	3	2.214577986	2.861170967	2.621542259	2.749275945	2.472869956	3	2.842268229	2.591634772	1.64223523	3.30344475	2.385779697	1.156566622	2.898474938	2.718617833	3	2.83895653	2.366784696	2.996655397	2	2.902282338
Kmeans_02	2.738529854	0	3.045626467	2.553568179	3	2.214577986	2.861170967	2.621542259	2.749275945	2.472869956	3	2.842268229	2.591634772	1.64223523	3.30344475	2.385779697	1.156566622	2.898474938	2.718617833	3	2.83895653	2.366784696	2.996655397	2	2.902282338
Kmeans_03	2.738529854	2.994132237	0	2.553568179	3	2.214577986	2.861170967	2.621542259	2.749275945	2.472869956	3	2.842268229	2.591634772	1.64223523	3.30344475	2.385779697	1.156566622	2.898474938	2.718617833	3	2.83895653	2.366784696	2.996655397	2	2.902282338
Kmeans_04	2.738529854	2.994132237	3.045626467	0	3	2.214577986	2.861170967	2.621542259	2.749275945	2.472869956	3	2.842268229	2.591634772	1.64223523	3.30344475	2.385779697	1.156566622	2.898474938	2.718617833	3	2.83895653	2.366784696	2.996655397	2	2.902282338
Kmeans_05	2.738529854	2.994132237	3.045626467	2.553568179	0	2.214577986	2.861170967	2.621542259	2.749275945	2.472869956	3	2.842268229	2.591634772	1.64223523	3.30344475	2.385779697	1.156566622	2.898474938	2.718617833	3	2.83895653	2.366784696	2.996655397	2	2.902282338
Kmeans_06	2.738529854	2.994132237	3.045626467	2.553568179	3	0	2.861170967	2.621542259	2.749275945	2.472869956	3	2.842268229	2.591634772	1.64223523	3.30344475	2.385779697	1.156566622	2.898474938	2.718617833	3	2.83895653	2.366784696	2.996655397	2	2.902282338
Kmeans_07	2.738529854	2.994132237	3.045626467	2.553568179	3	2.214577986	0	2.621542259	2.749275945	2.472869956	3	2.842268229	2.591634772	1.64223523	3.30344475	2.385779697	1.156566622	2.898474938	2.718617833	3	2.83895653	2.366784696	2.996655397	2	2.902282338
Kmeans_08	2.738529854	2.994132237	3.045626467	2.553568179	3	2.214577986	2.861170967	0	2.749275945	2.472869956	3	2.842268229	2.591634772	1.64223523	3.30344475	2.385779697	1.156566622	2.898474938	2.718617833	3	2.83895653	2.366784696	2.996655397	2	2.902282338
Kmeans_09	2.738529854	2.994132237	3.045626467	2.553568179	3	2.214577986	2.861170967	2.621542259	0	2.472869956	3	2.842268229	2.591634772	1.64223523	3.30344475	2.385779697	1.156566622	2.898474938	2.718617833	3	2.83895653	2.366784696	2.996655397	2	2.902282338
Kmeans_10	2.738529854	2.994132237	3.045626467	2.553568179	3	2.214577986	2.861170967	2.621542259	2.749275945	0	3	2.842268229	2.591634772	1.64223523	3.30344475	2.385779697	1.156566622	2.898474938	2.718617833	3	2.83895653	2.366784696	2.996655397	2	2.902282338
Kmeans_11	2.738529854	2.994132237	3.045626467	2.553568179	3	2.214577986	2.861170967	2.621542259	2.749275945	2.472869956	0	2.842268229	2.591634772	1.64223523	3.30344475	2.385779697	1.156566622	2.898474938	2.718617833	3	2.83895653	2.366784696	2.996655397	2	2.902282338
Kmeans_12	2.738529854	2.994132237	3.045626467	2.553568179	3	2.214577986	2.861170967	2.621542259	2.749275945	2.472869956	3	0	2.591634772	1.64223523	3.30344475	2.385779697	1.156566622	2.898474938	2.718617833	3	2.83895653	2.366784696	2.996655397	2	2.902282338
Kmeans_13	2.738529854	2.994132237	3.045626467	2.553568179	3	2.214577986	2.861170967	2.621542259	2.749275945	2.472869956	3	2.842268229	0	1.64223523	3.30344475	2.385779697	1.156566622	2.898474938	2.718617833	3	2.83895653	2.366784696	2.996655397	2	2.902282338
Kmeans_14	2.738529854	2.994132237	3.045626467	2.553568179	3	2.214577986	2.861170967	2.621542259	2.749275945	2.472869956	3	2.842268229	2.591634772	0	3.30344475	2.385779697	1.156566622	2.898474938	2.718617833	3	2.83895653	2.366784696	2.996655397	2	2.902282338
Kmeans_15	2.738529854	2.994132237	3.045626467	2.553568179	3	2.214577986	2.861170967	2.621542259	2.749275945	2.472869956	3	2.842268229	2.591634772	1.64223523	0	2.385779697	1.156566622	2.898474938	2.718617833	3	2.83895653	2.366784696	2.996655397	2	2.902282338
Kmeans_16	2.738529854	2.994132237	3.045626467	2.553568179	3	2.214577986	2.861170967	2.621542259	2.749275945	2.472869956	3	2.842268229	2.591634772	1.64223523	3.30344475	0	1.156566622	2.898474938	2.718617833	3	2.83895653	2.366784696	2.996655397	2	2.902282338
Kmeans_17	2.738529854	2.994132237	3.045626467	2.553568179	3	2.214577986	2.861170967	2.621542259	2.749275945	2.472869956	3	2.842268229	2.591634772	1.64223523	3.30344475	2.385779697	0	2.898474938	2.718617833	3	2.83895653	2.366784696	2.996655397	2	2.902282338
Kmeans_18	2.738529854	2.994132237	3.045626467	2.553568179	3	2.214577986	2.861170967	2.621542259	2.749275945	2.472869956	3	2.842268229	2.591634772	1.64223523	3.30344475	2.385779697	1.156566622	0	2.718617833	3	2.83895653	2.366784696	2.996655397	2	2.902282338
Kmeans_19	2.738529854	2.994132237	3.045626467	2.553568179	3	2.214577986	2.861170967	2.621542259	2.749275945	2.472869956	3	2.842268229	2.591634772	1.64223523	3.30344475	2.385779697	1.156566622	2.898474938	0	3	2.83895653	2.366784696	2.996655397	2	2.902282338
Kmeans_20	2.738529854	2.994132237	3.045626467	2.553568179	3	2.214577986	2.861170967	2.621542259	2.749275945	2.472869956	3	2.842268229	2.591634772	1.64223523	3.30344475	2.385779697	1.156566622	2.898474938	2.718617833	0	2.83895653	2.366784696	2.996655397	2	2.902282338
Kmeans_21	2.738529854	2.994132237	3.045626467	2.553568179	3	2.214577986	2.861170967	2.621542259	2.749275945	2.472869956	3	2.842268229	2.591634772	1.64223523	3.30344475	2.385779697	1.156566622	2.898474938	2.718617833	3	0	2.366784696	2.996655397	2	2.902282338
Kmeans_22	2.738529854	2.994132237	3.045626467	2.553568179	3	2.214577986	2.861170967	2.621542259	2.749275945	2.472869956	3	2.842268229	2.591634772	1.64223523	3.30344475	2.385779697	1.156566622	2.898474938	2.718617833	3	2.83895653	0	2.996655397	2	2.902282338
Kmeans_23	2.738529854	2.994132237	3.045626467	2.553568179	3	2.214577986	2.861170967	2.621542259	2.749275945	2.472869956	3	2.842268229	2.591634772	1.64223523	3.30344475	2.385779697	1.156566622	2.898474938	2.718617833	3	2.83895653	2.366784696	0	2	2.902282338
Kmeans_24	2.738529854	2.994132237	3.045626467	2.553568179	3	2.214577986	2.861170967	2.621542259	2.749275945	2.472869956	3	2.842268229	2.591634772	1.64223523	3.30344475	2.385779697	1.156566622	2.898474938	2.718617833	3	2.83895653	2.366784696	2.996655397	0	2.902282338
Kmeans_25	2.738529854	2.994132237	3.045626467	2.553568179	3	2.214577986	2.861170967	2.621542259	2.749275945	2.472869956	3	2.842268229	2.591634772	1.64223523	3.30344475	2.385779697	1.156566622	2.898474938	2.718617833	3	2.83895653	2.366784696	2.996655397	2	0
