## Supplementary Data (Data S1 - S19) for "Climate and land-use shape the spread of zoonotic yellow fever virus": kmeans_vacc2015_destination.csv

	Kmeans_01	Kmeans_02	Kmeans_03	Kmeans_04	Kmeans_05	Kmeans_06	Kmeans_07	Kmeans_08	Kmeans_09	Kmeans_10	Kmeans_11	Kmeans_12	Kmeans_13	Kmeans_14	Kmeans_15	Kmeans_16	Kmeans_17	Kmeans_18	Kmeans_19	Kmeans_20	Kmeans_21	Kmeans_22	Kmeans_23	Kmeans_24	Kmeans_25
Kmeans_01	0	0.00352339689415464	0.00317335679065537	0.0567493778730552	0.00252855197348114	0.0429450163847012	0.00253442821231308	0.8458523225618	0.935465189369486	0.00658880806239977	0.00154193931562642	0.817078564281351	0.621363093635943	0.469157147170115	0.953449142049541	0.00257057453868095	0.816994897711889	0.53981009627978	0.267320823035034	1.12816944921781	0.834811268898175	0.00204333854342683	0.0613900995053268	0.979980453868666	0.00539630127774042
Kmeans_02	0.0688205935423017	0	0.00317335679065537	0.0567493778730552	0.00252855197348114	0.0429450163847012	0.00253442821231308	0.8458523225618	0.935465189369486	0.00658880806239977	0.00154193931562642	0.817078564281351	0.621363093635943	0.469157147170115	0.953449142049541	0.00257057453868095	0.816994897711889	0.53981009627978	0.267320823035034	1.12816944921781	0.834811268898175	0.00204333854342683	0.0613900995053268	0.979980453868666	0.00539630127774042
Kmeans_03	0.0688205935423017	0.00352339689415464	0	0.0567493778730552	0.00252855197348114	0.0429450163847012	0.00253442821231308	0.8458523225618	0.935465189369486	0.00658880806239977	0.00154193931562642	0.817078564281351	0.621363093635943	0.469157147170115	0.953449142049541	0.00257057453868095	0.816994897711889	0.53981009627978	0.267320823035034	1.12816944921781	0.834811268898175	0.00204333854342683	0.0613900995053268	0.979980453868666	0.00539630127774042
Kmeans_04	0.0688205935423017	0.00352339689415464	0.00317335679065537	0	0.00252855197348114	0.0429450163847012	0.00253442821231308	0.8458523225618	0.935465189369486	0.00658880806239977	0.00154193931562642	0.817078564281351	0.621363093635943	0.469157147170115	0.953449142049541	0.00257057453868095	0.816994897711889	0.53981009627978	0.267320823035034	1.12816944921781	0.834811268898175	0.00204333854342683	0.0613900995053268	0.979980453868666	0.00539630127774042
Kmeans_05	0.0688205935423017	0.00352339689415464	0.00317335679065537	0.0567493778730552	0	0.0429450163847012	0.00253442821231308	0.8458523225618	0.935465189369486	0.00658880806239977	0.00154193931562642	0.817078564281351	0.621363093635943	0.469157147170115	0.953449142049541	0.00257057453868095	0.816994897711889	0.53981009627978	0.267320823035034	1.12816944921781	0.834811268898175	0.00204333854342683	0.0613900995053268	0.979980453868666	0.00539630127774042
Kmeans_06	0.0688205935423017	0.00352339689415464	0.00317335679065537	0.0567493778730552	0.00252855197348114	0	0.00253442821231308	0.8458523225618	0.935465189369486	0.00658880806239977	0.00154193931562642	0.817078564281351	0.621363093635943	0.469157147170115	0.953449142049541	0.00257057453868095	0.816994897711889	0.53981009627978	0.267320823035034	1.12816944921781	0.834811268898175	0.00204333854342683	0.0613900995053268	0.979980453868666	0.00539630127774042
Kmeans_07	0.0688205935423017	0.00352339689415464	0.00317335679065537	0.0567493778730552	0.00252855197348114	0.0429450163847012	0	0.8458523225618	0.935465189369486	0.00658880806239977	0.00154193931562642	0.817078564281351	0.621363093635943	0.469157147170115	0.953449142049541	0.00257057453868095	0.816994897711889	0.53981009627978	0.267320823035034	1.12816944921781	0.834811268898175	0.00204333854342683	0.0613900995053268	0.979980453868666	0.00539630127774042
Kmeans_08	0.0688205935423017	0.00352339689415464	0.00317335679065537	0.0567493778730552	0.00252855197348114	0.0429450163847012	0.00253442821231308	0	0.935465189369486	0.00658880806239977	0.00154193931562642	0.817078564281351	0.621363093635943	0.469157147170115	0.953449142049541	0.00257057453868095	0.816994897711889	0.53981009627978	0.267320823035034	1.12816944921781	0.834811268898175	0.00204333854342683	0.0613900995053268	0.979980453868666	0.00539630127774042
Kmeans_09	0.0688205935423017	0.00352339689415464	0.00317335679065537	0.0567493778730552	0.00252855197348114	0.0429450163847012	0.00253442821231308	0.8458523225618	0	0.00658880806239977	0.00154193931562642	0.817078564281351	0.621363093635943	0.469157147170115	0.953449142049541	0.00257057453868095	0.816994897711889	0.53981009627978	0.267320823035034	1.12816944921781	0.834811268898175	0.00204333854342683	0.0613900995053268	0.979980453868666	0.00539630127774042
Kmeans_10	0.0688205935423017	0.00352339689415464	0.00317335679065537	0.0567493778730552	0.00252855197348114	0.0429450163847012	0.00253442821231308	0.8458523225618	0.935465189369486	0	0.00154193931562642	0.817078564281351	0.621363093635943	0.469157147170115	0.953449142049541	0.00257057453868095	0.816994897711889	0.53981009627978	0.267320823035034	1.12816944921781	0.834811268898175	0.00204333854342683	0.0613900995053268	0.979980453868666	0.00539630127774042
Kmeans_11	0.0688205935423017	0.00352339689415464	0.00317335679065537	0.0567493778730552	0.00252855197348114	0.0429450163847012	0.00253442821231308	0.8458523225618	0.935465189369486	0.00658880806239977	0	0.817078564281351	0.621363093635943	0.469157147170115	0.953449142049541	0.00257057453868095	0.816994897711889	0.53981009627978	0.267320823035034	1.12816944921781	0.834811268898175	0.00204333854342683	0.0613900995053268	0.979980453868666	0.00539630127774042
Kmeans_12	0.0688205935423017	0.00352339689415464	0.00317335679065537	0.0567493778730552	0.00252855197348114	0.0429450163847012	0.00253442821231308	0.8458523225618	0.935465189369486	0.00658880806239977	0.00154193931562642	0	0.621363093635943	0.469157147170115	0.953449142049541	0.00257057453868095	0.816994897711889	0.53981009627978	0.267320823035034	1.12816944921781	0.834811268898175	0.00204333854342683	0.0613900995053268	0.979980453868666	0.00539630127774042
Kmeans_13	0.0688205935423017	0.00352339689415464	0.00317335679065537	0.0567493778730552	0.00252855197348114	0.0429450163847012	0.00253442821231308	0.8458523225618	0.935465189369486	0.00658880806239977	0.00154193931562642	0.817078564281351	0	0.469157147170115	0.953449142049541	0.00257057453868095	0.816994897711889	0.53981009627978	0.267320823035034	1.12816944921781	0.834811268898175	0.00204333854342683	0.0613900995053268	0.979980453868666	0.00539630127774042
Kmeans_14	0.0688205935423017	0.00352339689415464	0.00317335679065537	0.0567493778730552	0.00252855197348114	0.0429450163847012	0.00253442821231308	0.8458523225618	0.935465189369486	0.00658880806239977	0.00154193931562642	0.817078564281351	0.621363093635943	0	0.953449142049541	0.00257057453868095	0.816994897711889	0.53981009627978	0.267320823035034	1.12816944921781	0.834811268898175	0.00204333854342683	0.0613900995053268	0.979980453868666	0.00539630127774042
Kmeans_15	0.0688205935423017	0.00352339689415464	0.00317335679065537	0.0567493778730552	0.00252855197348114	0.0429450163847012	0.00253442821231308	0.8458523225618	0.935465189369486	0.00658880806239977	0.00154193931562642	0.817078564281351	0.621363093635943	0.469157147170115	0	0.00257057453868095	0.816994897711889	0.53981009627978	0.267320823035034	1.12816944921781	0.834811268898175	0.00204333854342683	0.0613900995053268	0.979980453868666	0.00539630127774042
Kmeans_16	0.0688205935423017	0.00352339689415464	0.00317335679065537	0.0567493778730552	0.00252855197348114	0.0429450163847012	0.00253442821231308	0.8458523225618	0.935465189369486	0.00658880806239977	0.00154193931562642	0.817078564281351	0.621363093635943	0.469157147170115	0.953449142049541	0	0.816994897711889	0.53981009627978	0.267320823035034	1.12816944921781	0.834811268898175	0.00204333854342683	0.0613900995053268	0.979980453868666	0.00539630127774042
Kmeans_17	0.0688205935423017	0.00352339689415464	0.00317335679065537	0.0567493778730552	0.00252855197348114	0.0429450163847012	0.00253442821231308	0.8458523225618	0.935465189369486	0.00658880806239977	0.00154193931562642	0.817078564281351	0.621363093635943	0.469157147170115	0.953449142049541	0.00257057453868095	0	0.53981009627978	0.267320823035034	1.12816944921781	0.834811268898175	0.00204333854342683	0.0613900995053268	0.979980453868666	0.00539630127774042
Kmeans_18	0.0688205935423017	0.00352339689415464	0.00317335679065537	0.0567493778730552	0.00252855197348114	0.0429450163847012	0.00253442821231308	0.8458523225618	0.935465189369486	0.00658880806239977	0.00154193931562642	0.817078564281351	0.621363093635943	0.469157147170115	0.953449142049541	0.00257057453868095	0.816994897711889	0	0.267320823035034	1.12816944921781	0.834811268898175	0.00204333854342683	0.0613900995053268	0.979980453868666	0.00539630127774042
Kmeans_19	0.0688205935423017	0.00352339689415464	0.00317335679065537	0.0567493778730552	0.00252855197348114	0.0429450163847012	0.00253442821231308	0.8458523225618	0.935465189369486	0.00658880806239977	0.00154193931562642	0.817078564281351	0.621363093635943	0.469157147170115	0.953449142049541	0.00257057453868095	0.816994897711889	0.53981009627978	0	1.12816944921781	0.834811268898175	0.00204333854342683	0.0613900995053268	0.979980453868666	0.00539630127774042
Kmeans_20	0.0688205935423017	0.00352339689415464	0.00317335679065537	0.0567493778730552	0.00252855197348114	0.0429450163847012	0.00253442821231308	0.8458523225618	0.935465189369486	0.00658880806239977	0.00154193931562642	0.817078564281351	0.621363093635943	0.469157147170115	0.953449142049541	0.00257057453868095	0.816994897711889	0.53981009627978	0.267320823035034	0	0.834811268898175	0.00204333854342683	0.0613900995053268	0.979980453868666	0.00539630127774042
Kmeans_21	0.0688205935423017	0.00352339689415464	0.00317335679065537	0.0567493778730552	0.00252855197348114	0.0429450163847012	0.00253442821231308	0.8458523225618	0.935465189369486	0.00658880806239977	0.00154193931562642	0.817078564281351	0.621363093635943	0.469157147170115	0.953449142049541	0.00257057453868095	0.816994897711889	0.53981009627978	0.267320823035034	1.12816944921781	0	0.00204333854342683	0.0613900995053268	0.979980453868666	0.00539630127774042
Kmeans_22	0.0688205935423017	0.00352339689415464	0.00317335679065537	0.0567493778730552	0.00252855197348114	0.0429450163847012	0.00253442821231308	0.8458523225618	0.935465189369486	0.00658880806239977	0.00154193931562642	0.817078564281351	0.621363093635943	0.469157147170115	0.953449142049541	0.00257057453868095	0.816994897711889	0.53981009627978	0.267320823035034	1.12816944921781	0.834811268898175	0	0.0613900995053268	0.979980453868666	0.00539630127774042
Kmeans_23	0.0688205935423017	0.00352339689415464	0.00317335679065537	0.0567493778730552	0.00252855197348114	0.0429450163847012	0.00253442821231308	0.8458523225618	0.935465189369486	0.00658880806239977	0.00154193931562642	0.817078564281351	0.621363093635943	0.469157147170115	0.953449142049541	0.00257057453868095	0.816994897711889	0.53981009627978	0.267320823035034	1.12816944921781	0.834811268898175	0.00204333854342683	0	0.979980453868666	0.00539630127774042
Kmeans_24	0.0688205935423017	0.00352339689415464	0.00317335679065537	0.0567493778730552	0.00252855197348114	0.0429450163847012	0.00253442821231308	0.8458523225618	0.935465189369486	0.00658880806239977	0.00154193931562642	0.817078564281351	0.621363093635943	0.469157147170115	0.953449142049541	0.00257057453868095	0.816994897711889	0.53981009627978	0.267320823035034	1.12816944921781	0.834811268898175	0.00204333854342683	0.0613900995053268	0	0.00539630127774042
Kmeans_25	0.0688205935423017	0.00352339689415464	0.00317335679065537	0.0567493778730552	0.00252855197348114	0.0429450163847012	0.00253442821231308	0.8458523225618	0.935465189369486	0.00658880806239977	0.00154193931562642	0.817078564281351	0.621363093635943	0.469157147170115	0.953449142049541	0.00257057453868095	0.816994897711889	0.53981009627978	0.267320823035034	1.12816944921781	0.834811268898175	0.00204333854342683	0.0613900995053268	0.979980453868666	0
