## Supplementary Data (Data S1 - S19) for "Climate and land-use shape the spread of zoonotic yellow fever virus": kmeans_vacc2015_origin.csv

	Kmeans_01	Kmeans_02	Kmeans_03	Kmeans_04	Kmeans_05	Kmeans_06	Kmeans_07	Kmeans_08	Kmeans_09	Kmeans_10	Kmeans_11	Kmeans_12	Kmeans_13	Kmeans_14	Kmeans_15	Kmeans_16	Kmeans_17	Kmeans_18	Kmeans_19	Kmeans_20	Kmeans_21	Kmeans_22	Kmeans_23	Kmeans_24	Kmeans_25
Kmeans_01	0	0.0688205935423017	0.0688205935423017	0.0688205935423017	0.0688205935423017	0.0688205935423017	0.0688205935423017	0.0688205935423017	0.0688205935423017	0.0688205935423017	0.0688205935423017	0.0688205935423017	0.0688205935423017	0.0688205935423017	0.0688205935423017	0.0688205935423017	0.0688205935423017	0.0688205935423017	0.0688205935423017	0.0688205935423017	0.0688205935423017	0.0688205935423017	0.0688205935423017	0.0688205935423017	0.0688205935423017
Kmeans_02	0.00352339689415464	0	0.00352339689415464	0.00352339689415464	0.00352339689415464	0.00352339689415464	0.00352339689415464	0.00352339689415464	0.00352339689415464	0.00352339689415464	0.00352339689415464	0.00352339689415464	0.00352339689415464	0.00352339689415464	0.00352339689415464	0.00352339689415464	0.00352339689415464	0.00352339689415464	0.00352339689415464	0.00352339689415464	0.00352339689415464	0.00352339689415464	0.00352339689415464	0.00352339689415464	0.00352339689415464
Kmeans_03	0.00317335679065537	0.00317335679065537	0	0.00317335679065537	0.00317335679065537	0.00317335679065537	0.00317335679065537	0.00317335679065537	0.00317335679065537	0.00317335679065537	0.00317335679065537	0.00317335679065537	0.00317335679065537	0.00317335679065537	0.00317335679065537	0.00317335679065537	0.00317335679065537	0.00317335679065537	0.00317335679065537	0.00317335679065537	0.00317335679065537	0.00317335679065537	0.00317335679065537	0.00317335679065537	0.00317335679065537
Kmeans_04	0.0567493778730552	0.0567493778730552	0.0567493778730552	0	0.0567493778730552	0.0567493778730552	0.0567493778730552	0.0567493778730552	0.0567493778730552	0.0567493778730552	0.0567493778730552	0.0567493778730552	0.0567493778730552	0.0567493778730552	0.0567493778730552	0.0567493778730552	0.0567493778730552	0.0567493778730552	0.0567493778730552	0.0567493778730552	0.0567493778730552	0.0567493778730552	0.0567493778730552	0.0567493778730552	0.0567493778730552
Kmeans_05	0.00252855197348114	0.00252855197348114	0.00252855197348114	0.00252855197348114	0	0.00252855197348114	0.00252855197348114	0.00252855197348114	0.00252855197348114	0.00252855197348114	0.00252855197348114	0.00252855197348114	0.00252855197348114	0.00252855197348114	0.00252855197348114	0.00252855197348114	0.00252855197348114	0.00252855197348114	0.00252855197348114	0.00252855197348114	0.00252855197348114	0.00252855197348114	0.00252855197348114	0.00252855197348114	0.00252855197348114
Kmeans_06	0.0429450163847012	0.0429450163847012	0.0429450163847012	0.0429450163847012	0.0429450163847012	0	0.0429450163847012	0.0429450163847012	0.0429450163847012	0.0429450163847012	0.0429450163847012	0.0429450163847012	0.0429450163847012	0.0429450163847012	0.0429450163847012	0.0429450163847012	0.0429450163847012	0.0429450163847012	0.0429450163847012	0.0429450163847012	0.0429450163847012	0.0429450163847012	0.0429450163847012	0.0429450163847012	0.0429450163847012
Kmeans_07	0.00253442821231308	0.00253442821231308	0.00253442821231308	0.00253442821231308	0.00253442821231308	0.00253442821231308	0	0.00253442821231308	0.00253442821231308	0.00253442821231308	0.00253442821231308	0.00253442821231308	0.00253442821231308	0.00253442821231308	0.00253442821231308	0.00253442821231308	0.00253442821231308	0.00253442821231308	0.00253442821231308	0.00253442821231308	0.00253442821231308	0.00253442821231308	0.00253442821231308	0.00253442821231308	0.00253442821231308
Kmeans_08	0.8458523225618	0.8458523225618	0.8458523225618	0.8458523225618	0.8458523225618	0.8458523225618	0.8458523225618	0	0.8458523225618	0.8458523225618	0.8458523225618	0.8458523225618	0.8458523225618	0.8458523225618	0.8458523225618	0.8458523225618	0.8458523225618	0.8458523225618	0.8458523225618	0.8458523225618	0.8458523225618	0.8458523225618	0.8458523225618	0.8458523225618	0.8458523225618
Kmeans_09	0.935465189369486	0.935465189369486	0.935465189369486	0.935465189369486	0.935465189369486	0.935465189369486	0.935465189369486	0.935465189369486	0	0.935465189369486	0.935465189369486	0.935465189369486	0.935465189369486	0.935465189369486	0.935465189369486	0.935465189369486	0.935465189369486	0.935465189369486	0.935465189369486	0.935465189369486	0.935465189369486	0.935465189369486	0.935465189369486	0.935465189369486	0.935465189369486
Kmeans_10	0.00658880806239977	0.00658880806239977	0.00658880806239977	0.00658880806239977	0.00658880806239977	0.00658880806239977	0.00658880806239977	0.00658880806239977	0.00658880806239977	0	0.00658880806239977	0.00658880806239977	0.00658880806239977	0.00658880806239977	0.00658880806239977	0.00658880806239977	0.00658880806239977	0.00658880806239977	0.00658880806239977	0.00658880806239977	0.00658880806239977	0.00658880806239977	0.00658880806239977	0.00658880806239977	0.00658880806239977
Kmeans_11	0.00154193931562642	0.00154193931562642	0.00154193931562642	0.00154193931562642	0.00154193931562642	0.00154193931562642	0.00154193931562642	0.00154193931562642	0.00154193931562642	0.00154193931562642	0	0.00154193931562642	0.00154193931562642	0.00154193931562642	0.00154193931562642	0.00154193931562642	0.00154193931562642	0.00154193931562642	0.00154193931562642	0.00154193931562642	0.00154193931562642	0.00154193931562642	0.00154193931562642	0.00154193931562642	0.00154193931562642
Kmeans_12	0.817078564281351	0.817078564281351	0.817078564281351	0.817078564281351	0.817078564281351	0.817078564281351	0.817078564281351	0.817078564281351	0.817078564281351	0.817078564281351	0.817078564281351	0	0.817078564281351	0.817078564281351	0.817078564281351	0.817078564281351	0.817078564281351	0.817078564281351	0.817078564281351	0.817078564281351	0.817078564281351	0.817078564281351	0.817078564281351	0.817078564281351	0.817078564281351
Kmeans_13	0.621363093635943	0.621363093635943	0.621363093635943	0.621363093635943	0.621363093635943	0.621363093635943	0.621363093635943	0.621363093635943	0.621363093635943	0.621363093635943	0.621363093635943	0.621363093635943	0	0.621363093635943	0.621363093635943	0.621363093635943	0.621363093635943	0.621363093635943	0.621363093635943	0.621363093635943	0.621363093635943	0.621363093635943	0.621363093635943	0.621363093635943	0.621363093635943
Kmeans_14	0.469157147170115	0.469157147170115	0.469157147170115	0.469157147170115	0.469157147170115	0.469157147170115	0.469157147170115	0.469157147170115	0.469157147170115	0.469157147170115	0.469157147170115	0.469157147170115	0.469157147170115	0	0.469157147170115	0.469157147170115	0.469157147170115	0.469157147170115	0.469157147170115	0.469157147170115	0.469157147170115	0.469157147170115	0.469157147170115	0.469157147170115	0.469157147170115
Kmeans_15	0.953449142049541	0.953449142049541	0.953449142049541	0.953449142049541	0.953449142049541	0.953449142049541	0.953449142049541	0.953449142049541	0.953449142049541	0.953449142049541	0.953449142049541	0.953449142049541	0.953449142049541	0.953449142049541	0	0.953449142049541	0.953449142049541	0.953449142049541	0.953449142049541	0.953449142049541	0.953449142049541	0.953449142049541	0.953449142049541	0.953449142049541	0.953449142049541
Kmeans_16	0.00257057453868095	0.00257057453868095	0.00257057453868095	0.00257057453868095	0.00257057453868095	0.00257057453868095	0.00257057453868095	0.00257057453868095	0.00257057453868095	0.00257057453868095	0.00257057453868095	0.00257057453868095	0.00257057453868095	0.00257057453868095	0.00257057453868095	0	0.00257057453868095	0.00257057453868095	0.00257057453868095	0.00257057453868095	0.00257057453868095	0.00257057453868095	0.00257057453868095	0.00257057453868095	0.00257057453868095
Kmeans_17	0.816994897711889	0.816994897711889	0.816994897711889	0.816994897711889	0.816994897711889	0.816994897711889	0.816994897711889	0.816994897711889	0.816994897711889	0.816994897711889	0.816994897711889	0.816994897711889	0.816994897711889	0.816994897711889	0.816994897711889	0.816994897711889	0	0.816994897711889	0.816994897711889	0.816994897711889	0.816994897711889	0.816994897711889	0.816994897711889	0.816994897711889	0.816994897711889
Kmeans_18	0.53981009627978	0.53981009627978	0.53981009627978	0.53981009627978	0.53981009627978	0.53981009627978	0.53981009627978	0.53981009627978	0.53981009627978	0.53981009627978	0.53981009627978	0.53981009627978	0.53981009627978	0.53981009627978	0.53981009627978	0.53981009627978	0.53981009627978	0	0.53981009627978	0.53981009627978	0.53981009627978	0.53981009627978	0.53981009627978	0.53981009627978	0.53981009627978
Kmeans_19	0.267320823035034	0.267320823035034	0.267320823035034	0.267320823035034	0.267320823035034	0.267320823035034	0.267320823035034	0.267320823035034	0.267320823035034	0.267320823035034	0.267320823035034	0.267320823035034	0.267320823035034	0.267320823035034	0.267320823035034	0.267320823035034	0.267320823035034	0.267320823035034	0	0.267320823035034	0.267320823035034	0.267320823035034	0.267320823035034	0.267320823035034	0.267320823035034
Kmeans_20	1.12816944921781	1.12816944921781	1.12816944921781	1.12816944921781	1.12816944921781	1.12816944921781	1.12816944921781	1.12816944921781	1.12816944921781	1.12816944921781	1.12816944921781	1.12816944921781	1.12816944921781	1.12816944921781	1.12816944921781	1.12816944921781	1.12816944921781	1.12816944921781	1.12816944921781	0	1.12816944921781	1.12816944921781	1.12816944921781	1.12816944921781	1.12816944921781
Kmeans_21	0.834811268898175	0.834811268898175	0.834811268898175	0.834811268898175	0.834811268898175	0.834811268898175	0.834811268898175	0.834811268898175	0.834811268898175	0.834811268898175	0.834811268898175	0.834811268898175	0.834811268898175	0.834811268898175	0.834811268898175	0.834811268898175	0.834811268898175	0.834811268898175	0.834811268898175	0.834811268898175	0	0.834811268898175	0.834811268898175	0.834811268898175	0.834811268898175
Kmeans_22	0.00204333854342683	0.00204333854342683	0.00204333854342683	0.00204333854342683	0.00204333854342683	0.00204333854342683	0.00204333854342683	0.00204333854342683	0.00204333854342683	0.00204333854342683	0.00204333854342683	0.00204333854342683	0.00204333854342683	0.00204333854342683	0.00204333854342683	0.00204333854342683	0.00204333854342683	0.00204333854342683	0.00204333854342683	0.00204333854342683	0.00204333854342683	0	0.00204333854342683	0.00204333854342683	0.00204333854342683
Kmeans_23	0.0613900995053268	0.0613900995053268	0.0613900995053268	0.0613900995053268	0.0613900995053268	0.0613900995053268	0.0613900995053268	0.0613900995053268	0.0613900995053268	0.0613900995053268	0.0613900995053268	0.0613900995053268	0.0613900995053268	0.0613900995053268	0.0613900995053268	0.0613900995053268	0.0613900995053268	0.0613900995053268	0.0613900995053268	0.0613900995053268	0.0613900995053268	0.0613900995053268	0	0.0613900995053268	0.0613900995053268
Kmeans_24	0.979980453868666	0.979980453868666	0.979980453868666	0.979980453868666	0.979980453868666	0.979980453868666	0.979980453868666	0.979980453868666	0.979980453868666	0.979980453868666	0.979980453868666	0.979980453868666	0.979980453868666	0.979980453868666	0.979980453868666	0.979980453868666	0.979980453868666	0.979980453868666	0.979980453868666	0.979980453868666	0.979980453868666	0.979980453868666	0.979980453868666	0	0.979980453868666
Kmeans_25	0.00539630127774042	0.00539630127774042	0.00539630127774042	0.00539630127774042	0.00539630127774042	0.00539630127774042	0.00539630127774042	0.00539630127774042	0.00539630127774042	0.00539630127774042	0.00539630127774042	0.00539630127774042	0.00539630127774042	0.00539630127774042	0.00539630127774042	0.00539630127774042	0.00539630127774042	0.00539630127774042	0.00539630127774042	0.00539630127774042	0.00539630127774042	0.00539630127774042	0.00539630127774042	0.00539630127774042	0
