## Supplementary Data (Data S1 - S19) for "Climate and land-use shape the spread of zoonotic yellow fever virus": kmeans_vacc2019_origin.csv

	Kmeans_01	Kmeans_02	Kmeans_03	Kmeans_04	Kmeans_05	Kmeans_06	Kmeans_07	Kmeans_08	Kmeans_09	Kmeans_10	Kmeans_11	Kmeans_12	Kmeans_13	Kmeans_14	Kmeans_15	Kmeans_16	Kmeans_17	Kmeans_18	Kmeans_19	Kmeans_20	Kmeans_21	Kmeans_22	Kmeans_23	Kmeans_24	Kmeans_25
Kmeans_01	0	0.724636692198185	0.724636692198185	0.724636692198185	0.724636692198185	0.724636692198185	0.724636692198185	0.724636692198185	0.724636692198185	0.724636692198185	0.724636692198185	0.724636692198185	0.724636692198185	0.724636692198185	0.724636692198185	0.724636692198185	0.724636692198185	0.724636692198185	0.724636692198185	0.724636692198185	0.724636692198185	0.724636692198185	0.724636692198185	0.724636692198185	0.724636692198185
Kmeans_02	0.584148724340343	0	0.584148724340343	0.584148724340343	0.584148724340343	0.584148724340343	0.584148724340343	0.584148724340343	0.584148724340343	0.584148724340343	0.584148724340343	0.584148724340343	0.584148724340343	0.584148724340343	0.584148724340343	0.584148724340343	0.584148724340343	0.584148724340343	0.584148724340343	0.584148724340343	0.584148724340343	0.584148724340343	0.584148724340343	0.584148724340343	0.584148724340343
Kmeans_03	0.928691938340754	0.928691938340754	0	0.928691938340754	0.928691938340754	0.928691938340754	0.928691938340754	0.928691938340754	0.928691938340754	0.928691938340754	0.928691938340754	0.928691938340754	0.928691938340754	0.928691938340754	0.928691938340754	0.928691938340754	0.928691938340754	0.928691938340754	0.928691938340754	0.928691938340754	0.928691938340754	0.928691938340754	0.928691938340754	0.928691938340754	0.928691938340754
Kmeans_04	0.645822121972242	0.645822121972242	0.645822121972242	0	0.645822121972242	0.645822121972242	0.645822121972242	0.645822121972242	0.645822121972242	0.645822121972242	0.645822121972242	0.645822121972242	0.645822121972242	0.645822121972242	0.645822121972242	0.645822121972242	0.645822121972242	0.645822121972242	0.645822121972242	0.645822121972242	0.645822121972242	0.645822121972242	0.645822121972242	0.645822121972242	0.645822121972242
Kmeans_05	0.701884653545362	0.701884653545362	0.701884653545362	0.701884653545362	0	0.701884653545362	0.701884653545362	0.701884653545362	0.701884653545362	0.701884653545362	0.701884653545362	0.701884653545362	0.701884653545362	0.701884653545362	0.701884653545362	0.701884653545362	0.701884653545362	0.701884653545362	0.701884653545362	0.701884653545362	0.701884653545362	0.701884653545362	0.701884653545362	0.701884653545362	0.701884653545362
Kmeans_06	0.447487644256609	0.447487644256609	0.447487644256609	0.447487644256609	0.447487644256609	0	0.447487644256609	0.447487644256609	0.447487644256609	0.447487644256609	0.447487644256609	0.447487644256609	0.447487644256609	0.447487644256609	0.447487644256609	0.447487644256609	0.447487644256609	0.447487644256609	0.447487644256609	0.447487644256609	0.447487644256609	0.447487644256609	0.447487644256609	0.447487644256609	0.447487644256609
Kmeans_07	0.714265234094319	0.714265234094319	0.714265234094319	0.714265234094319	0.714265234094319	0.714265234094319	0	0.714265234094319	0.714265234094319	0.714265234094319	0.714265234094319	0.714265234094319	0.714265234094319	0.714265234094319	0.714265234094319	0.714265234094319	0.714265234094319	0.714265234094319	0.714265234094319	0.714265234094319	0.714265234094319	0.714265234094319	0.714265234094319	0.714265234094319	0.714265234094319
Kmeans_08	0.799520899481985	0.799520899481985	0.799520899481985	0.799520899481985	0.799520899481985	0.799520899481985	0.799520899481985	0	0.799520899481985	0.799520899481985	0.799520899481985	0.799520899481985	0.799520899481985	0.799520899481985	0.799520899481985	0.799520899481985	0.799520899481985	0.799520899481985	0.799520899481985	0.799520899481985	0.799520899481985	0.799520899481985	0.799520899481985	0.799520899481985	0.799520899481985
Kmeans_09	0.805147194964493	0.805147194964493	0.805147194964493	0.805147194964493	0.805147194964493	0.805147194964493	0.805147194964493	0.805147194964493	0	0.805147194964493	0.805147194964493	0.805147194964493	0.805147194964493	0.805147194964493	0.805147194964493	0.805147194964493	0.805147194964493	0.805147194964493	0.805147194964493	0.805147194964493	0.805147194964493	0.805147194964493	0.805147194964493	0.805147194964493	0.805147194964493
Kmeans_10	0.661978591194052	0.661978591194052	0.661978591194052	0.661978591194052	0.661978591194052	0.661978591194052	0.661978591194052	0.661978591194052	0.661978591194052	0	0.661978591194052	0.661978591194052	0.661978591194052	0.661978591194052	0.661978591194052	0.661978591194052	0.661978591194052	0.661978591194052	0.661978591194052	0.661978591194052	0.661978591194052	0.661978591194052	0.661978591194052	0.661978591194052	0.661978591194052
Kmeans_11	0.529787563052172	0.529787563052172	0.529787563052172	0.529787563052172	0.529787563052172	0.529787563052172	0.529787563052172	0.529787563052172	0.529787563052172	0.529787563052172	0	0.529787563052172	0.529787563052172	0.529787563052172	0.529787563052172	0.529787563052172	0.529787563052172	0.529787563052172	0.529787563052172	0.529787563052172	0.529787563052172	0.529787563052172	0.529787563052172	0.529787563052172	0.529787563052172
Kmeans_12	1.03551515556866	1.03551515556866	1.03551515556866	1.03551515556866	1.03551515556866	1.03551515556866	1.03551515556866	1.03551515556866	1.03551515556866	1.03551515556866	1.03551515556866	0	1.03551515556866	1.03551515556866	1.03551515556866	1.03551515556866	1.03551515556866	1.03551515556866	1.03551515556866	1.03551515556866	1.03551515556866	1.03551515556866	1.03551515556866	1.03551515556866	1.03551515556866
Kmeans_13	0.867555116762309	0.867555116762309	0.867555116762309	0.867555116762309	0.867555116762309	0.867555116762309	0.867555116762309	0.867555116762309	0.867555116762309	0.867555116762309	0.867555116762309	0.867555116762309	0	0.867555116762309	0.867555116762309	0.867555116762309	0.867555116762309	0.867555116762309	0.867555116762309	0.867555116762309	0.867555116762309	0.867555116762309	0.867555116762309	0.867555116762309	0.867555116762309
Kmeans_14	0.641042445757185	0.641042445757185	0.641042445757185	0.641042445757185	0.641042445757185	0.641042445757185	0.641042445757185	0.641042445757185	0.641042445757185	0.641042445757185	0.641042445757185	0.641042445757185	0.641042445757185	0	0.641042445757185	0.641042445757185	0.641042445757185	0.641042445757185	0.641042445757185	0.641042445757185	0.641042445757185	0.641042445757185	0.641042445757185	0.641042445757185	0.641042445757185
Kmeans_15	0.85258391088463	0.85258391088463	0.85258391088463	0.85258391088463	0.85258391088463	0.85258391088463	0.85258391088463	0.85258391088463	0.85258391088463	0.85258391088463	0.85258391088463	0.85258391088463	0.85258391088463	0.85258391088463	0	0.85258391088463	0.85258391088463	0.85258391088463	0.85258391088463	0.85258391088463	0.85258391088463	0.85258391088463	0.85258391088463	0.85258391088463	0.85258391088463
Kmeans_16	0.587973475543608	0.587973475543608	0.587973475543608	0.587973475543608	0.587973475543608	0.587973475543608	0.587973475543608	0.587973475543608	0.587973475543608	0.587973475543608	0.587973475543608	0.587973475543608	0.587973475543608	0.587973475543608	0.587973475543608	0	0.587973475543608	0.587973475543608	0.587973475543608	0.587973475543608	0.587973475543608	0.587973475543608	0.587973475543608	0.587973475543608	0.587973475543608
Kmeans_17	0.621930743715468	0.621930743715468	0.621930743715468	0.621930743715468	0.621930743715468	0.621930743715468	0.621930743715468	0.621930743715468	0.621930743715468	0.621930743715468	0.621930743715468	0.621930743715468	0.621930743715468	0.621930743715468	0.621930743715468	0.621930743715468	0	0.621930743715468	0.621930743715468	0.621930743715468	0.621930743715468	0.621930743715468	0.621930743715468	0.621930743715468	0.621930743715468
Kmeans_18	0.922311502462897	0.922311502462897	0.922311502462897	0.922311502462897	0.922311502462897	0.922311502462897	0.922311502462897	0.922311502462897	0.922311502462897	0.922311502462897	0.922311502462897	0.922311502462897	0.922311502462897	0.922311502462897	0.922311502462897	0.922311502462897	0.922311502462897	0	0.922311502462897	0.922311502462897	0.922311502462897	0.922311502462897	0.922311502462897	0.922311502462897	0.922311502462897
Kmeans_19	0.301507909397205	0.301507909397205	0.301507909397205	0.301507909397205	0.301507909397205	0.301507909397205	0.301507909397205	0.301507909397205	0.301507909397205	0.301507909397205	0.301507909397205	0.301507909397205	0.301507909397205	0.301507909397205	0.301507909397205	0.301507909397205	0.301507909397205	0.301507909397205	0	0.301507909397205	0.301507909397205	0.301507909397205	0.301507909397205	0.301507909397205	0.301507909397205
Kmeans_20	1.09543690253434	1.09543690253434	1.09543690253434	1.09543690253434	1.09543690253434	1.09543690253434	1.09543690253434	1.09543690253434	1.09543690253434	1.09543690253434	1.09543690253434	1.09543690253434	1.09543690253434	1.09543690253434	1.09543690253434	1.09543690253434	1.09543690253434	1.09543690253434	1.09543690253434	0	1.09543690253434	1.09543690253434	1.09543690253434	1.09543690253434	1.09543690253434
Kmeans_21	0.752473943733496	0.752473943733496	0.752473943733496	0.752473943733496	0.752473943733496	0.752473943733496	0.752473943733496	0.752473943733496	0.752473943733496	0.752473943733496	0.752473943733496	0.752473943733496	0.752473943733496	0.752473943733496	0.752473943733496	0.752473943733496	0.752473943733496	0.752473943733496	0.752473943733496	0.752473943733496	0	0.752473943733496	0.752473943733496	0.752473943733496	0.752473943733496
Kmeans_22	0.700646721020615	0.700646721020615	0.700646721020615	0.700646721020615	0.700646721020615	0.700646721020615	0.700646721020615	0.700646721020615	0.700646721020615	0.700646721020615	0.700646721020615	0.700646721020615	0.700646721020615	0.700646721020615	0.700646721020615	0.700646721020615	0.700646721020615	0.700646721020615	0.700646721020615	0.700646721020615	0.700646721020615	0	0.700646721020615	0.700646721020615	0.700646721020615
Kmeans_23	0.612480712876671	0.612480712876671	0.612480712876671	0.612480712876671	0.612480712876671	0.612480712876671	0.612480712876671	0.612480712876671	0.612480712876671	0.612480712876671	0.612480712876671	0.612480712876671	0.612480712876671	0.612480712876671	0.612480712876671	0.612480712876671	0.612480712876671	0.612480712876671	0.612480712876671	0.612480712876671	0.612480712876671	0.612480712876671	0	0.612480712876671	0.612480712876671
Kmeans_24	1.03499639574883	1.03499639574883	1.03499639574883	1.03499639574883	1.03499639574883	1.03499639574883	1.03499639574883	1.03499639574883	1.03499639574883	1.03499639574883	1.03499639574883	1.03499639574883	1.03499639574883	1.03499639574883	1.03499639574883	1.03499639574883	1.03499639574883	1.03499639574883	1.03499639574883	1.03499639574883	1.03499639574883	1.03499639574883	1.03499639574883	0	1.03499639574883
Kmeans_25	0.487223829378423	0.487223829378423	0.487223829378423	0.487223829378423	0.487223829378423	0.487223829378423	0.487223829378423	0.487223829378423	0.487223829378423	0.487223829378423	0.487223829378423	0.487223829378423	0.487223829378423	0.487223829378423	0.487223829378423	0.487223829378423	0.487223829378423	0.487223829378423	0.487223829378423	0.487223829378423	0.487223829378423	0.487223829378423	0.487223829378423	0.487223829378423	0
