## Supplementary Data (Data S1 - S19) for "Climate and land-use shape the spread of zoonotic yellow fever virus": mining_destination.csv

	Kmeans_01	Kmeans_02	Kmeans_03	Kmeans_04	Kmeans_05	Kmeans_06	Kmeans_07	Kmeans_08	Kmeans_09	Kmeans_10	Kmeans_11	Kmeans_12	Kmeans_13	Kmeans_14	Kmeans_15	Kmeans_16	Kmeans_17	Kmeans_18	Kmeans_19	Kmeans_20	Kmeans_21	Kmeans_22	Kmeans_23	Kmeans_24	Kmeans_25
Kmeans_01	0	0	0	1	0	1	0	1	0	0	0	1	0	1	0	1	0	0	0	0	1	0	1	0	0
Kmeans_02	0	0	0	1	0	1	0	1	0	0	0	1	0	1	0	1	0	0	0	0	1	0	1	0	0
Kmeans_03	0	0	0	1	0	1	0	1	0	0	0	1	0	1	0	1	0	0	0	0	1	0	1	0	0
Kmeans_04	0	0	0	0	0	1	0	1	0	0	0	1	0	1	0	1	0	0	0	0	1	0	1	0	0
Kmeans_05	0	0	0	1	0	1	0	1	0	0	0	1	0	1	0	1	0	0	0	0	1	0	1	0	0
Kmeans_06	0	0	0	1	0	0	0	1	0	0	0	1	0	1	0	1	0	0	0	0	1	0	1	0	0
Kmeans_07	0	0	0	1	0	1	0	1	0	0	0	1	0	1	0	1	0	0	0	0	1	0	1	0	0
Kmeans_08	0	0	0	1	0	1	0	0	0	0	0	1	0	1	0	1	0	0	0	0	1	0	1	0	0
Kmeans_09	0	0	0	1	0	1	0	1	0	0	0	1	0	1	0	1	0	0	0	0	1	0	1	0	0
Kmeans_10	0	0	0	1	0	1	0	1	0	0	0	1	0	1	0	1	0	0	0	0	1	0	1	0	0
Kmeans_11	0	0	0	1	0	1	0	1	0	0	0	1	0	1	0	1	0	0	0	0	1	0	1	0	0
Kmeans_12	0	0	0	1	0	1	0	1	0	0	0	0	0	1	0	1	0	0	0	0	1	0	1	0	0
Kmeans_13	0	0	0	1	0	1	0	1	0	0	0	1	0	1	0	1	0	0	0	0	1	0	1	0	0
Kmeans_14	0	0	0	1	0	1	0	1	0	0	0	1	0	0	0	1	0	0	0	0	1	0	1	0	0
Kmeans_15	0	0	0	1	0	1	0	1	0	0	0	1	0	1	0	1	0	0	0	0	1	0	1	0	0
Kmeans_16	0	0	0	1	0	1	0	1	0	0	0	1	0	1	0	0	0	0	0	0	1	0	1	0	0
Kmeans_17	0	0	0	1	0	1	0	1	0	0	0	1	0	1	0	1	0	0	0	0	1	0	1	0	0
Kmeans_18	0	0	0	1	0	1	0	1	0	0	0	1	0	1	0	1	0	0	0	0	1	0	1	0	0
Kmeans_19	0	0	0	1	0	1	0	1	0	0	0	1	0	1	0	1	0	0	0	0	1	0	1	0	0
Kmeans_20	0	0	0	1	0	1	0	1	0	0	0	1	0	1	0	1	0	0	0	0	1	0	1	0	0
Kmeans_21	0	0	0	1	0	1	0	1	0	0	0	1	0	1	0	1	0	0	0	0	0	0	1	0	0
Kmeans_22	0	0	0	1	0	1	0	1	0	0	0	1	0	1	0	1	0	0	0	0	1	0	1	0	0
Kmeans_23	0	0	0	1	0	1	0	1	0	0	0	1	0	1	0	1	0	0	0	0	1	0	0	0	0
Kmeans_24	0	0	0	1	0	1	0	1	0	0	0	1	0	1	0	1	0	0	0	0	1	0	1	0	0
Kmeans_25	0	0	0	1	0	1	0	1	0	0	0	1	0	1	0	1	0	0	0	0	1	0	1	0	0
