## Supplementary Data (Data S1 - S19) for "Climate and land-use shape the spread of zoonotic yellow fever virus": Population_unvaccinated_2015_destination.csv

	Kmeans_01	Kmeans_02	Kmeans_03	Kmeans_04	Kmeans_05	Kmeans_06	Kmeans_07	Kmeans_08	Kmeans_09	Kmeans_10	Kmeans_11	Kmeans_12	Kmeans_13	Kmeans_14	Kmeans_15	Kmeans_16	Kmeans_17	Kmeans_18	Kmeans_19	Kmeans_20	Kmeans_21	Kmeans_22	Kmeans_23	Kmeans_24	Kmeans_25
Kmeans_01	0	1816305.77670887	158340.065406068	173899.705058923	14322112.5604936	715615.439727288	2272588.8621124	492330.695631605	11773.2269013535	1306565.17413422	1133629.9326428	34020.5498590322	103403.809121053	206981.115395692	44284.1344771365	184529.122441321	580176.398578025	69416.6467036913	719712.662654088	0	44505.2875816943	448863.641873513	8791898.52058108	404.202487254843	692276.342545383
Kmeans_02	530878.197036022	0	158340.065406068	173899.705058923	14322112.5604936	715615.439727288	2272588.8621124	492330.695631605	11773.2269013535	1306565.17413422	1133629.9326428	34020.5498590322	103403.809121053	206981.115395692	44284.1344771365	184529.122441321	580176.398578025	69416.6467036913	719712.662654088	0	44505.2875816943	448863.641873513	8791898.52058108	404.202487254843	692276.342545383
Kmeans_03	530878.197036022	1816305.77670887	0	173899.705058923	14322112.5604936	715615.439727288	2272588.8621124	492330.695631605	11773.2269013535	1306565.17413422	1133629.9326428	34020.5498590322	103403.809121053	206981.115395692	44284.1344771365	184529.122441321	580176.398578025	69416.6467036913	719712.662654088	0	44505.2875816943	448863.641873513	8791898.52058108	404.202487254843	692276.342545383
Kmeans_04	530878.197036022	1816305.77670887	158340.065406068	0	14322112.5604936	715615.439727288	2272588.8621124	492330.695631605	11773.2269013535	1306565.17413422	1133629.9326428	34020.5498590322	103403.809121053	206981.115395692	44284.1344771365	184529.122441321	580176.398578025	69416.6467036913	719712.662654088	0	44505.2875816943	448863.641873513	8791898.52058108	404.202487254843	692276.342545383
Kmeans_05	530878.197036022	1816305.77670887	158340.065406068	173899.705058923	0	715615.439727288	2272588.8621124	492330.695631605	11773.2269013535	1306565.17413422	1133629.9326428	34020.5498590322	103403.809121053	206981.115395692	44284.1344771365	184529.122441321	580176.398578025	69416.6467036913	719712.662654088	0	44505.2875816943	448863.641873513	8791898.52058108	404.202487254843	692276.342545383
Kmeans_06	530878.197036022	1816305.77670887	158340.065406068	173899.705058923	14322112.5604936	0	2272588.8621124	492330.695631605	11773.2269013535	1306565.17413422	1133629.9326428	34020.5498590322	103403.809121053	206981.115395692	44284.1344771365	184529.122441321	580176.398578025	69416.6467036913	719712.662654088	0	44505.2875816943	448863.641873513	8791898.52058108	404.202487254843	692276.342545383
Kmeans_07	530878.197036022	1816305.77670887	158340.065406068	173899.705058923	14322112.5604936	715615.439727288	0	492330.695631605	11773.2269013535	1306565.17413422	1133629.9326428	34020.5498590322	103403.809121053	206981.115395692	44284.1344771365	184529.122441321	580176.398578025	69416.6467036913	719712.662654088	0	44505.2875816943	448863.641873513	8791898.52058108	404.202487254843	692276.342545383
Kmeans_08	530878.197036022	1816305.77670887	158340.065406068	173899.705058923	14322112.5604936	715615.439727288	2272588.8621124	0	11773.2269013535	1306565.17413422	1133629.9326428	34020.5498590322	103403.809121053	206981.115395692	44284.1344771365	184529.122441321	580176.398578025	69416.6467036913	719712.662654088	0	44505.2875816943	448863.641873513	8791898.52058108	404.202487254843	692276.342545383
Kmeans_09	530878.197036022	1816305.77670887	158340.065406068	173899.705058923	14322112.5604936	715615.439727288	2272588.8621124	492330.695631605	0	1306565.17413422	1133629.9326428	34020.5498590322	103403.809121053	206981.115395692	44284.1344771365	184529.122441321	580176.398578025	69416.6467036913	719712.662654088	0	44505.2875816943	448863.641873513	8791898.52058108	404.202487254843	692276.342545383
Kmeans_10	530878.197036022	1816305.77670887	158340.065406068	173899.705058923	14322112.5604936	715615.439727288	2272588.8621124	492330.695631605	11773.2269013535	0	1133629.9326428	34020.5498590322	103403.809121053	206981.115395692	44284.1344771365	184529.122441321	580176.398578025	69416.6467036913	719712.662654088	0	44505.2875816943	448863.641873513	8791898.52058108	404.202487254843	692276.342545383
Kmeans_11	530878.197036022	1816305.77670887	158340.065406068	173899.705058923	14322112.5604936	715615.439727288	2272588.8621124	492330.695631605	11773.2269013535	1306565.17413422	0	34020.5498590322	103403.809121053	206981.115395692	44284.1344771365	184529.122441321	580176.398578025	69416.6467036913	719712.662654088	0	44505.2875816943	448863.641873513	8791898.52058108	404.202487254843	692276.342545383
Kmeans_12	530878.197036022	1816305.77670887	158340.065406068	173899.705058923	14322112.5604936	715615.439727288	2272588.8621124	492330.695631605	11773.2269013535	1306565.17413422	1133629.9326428	0	103403.809121053	206981.115395692	44284.1344771365	184529.122441321	580176.398578025	69416.6467036913	719712.662654088	0	44505.2875816943	448863.641873513	8791898.52058108	404.202487254843	692276.342545383
Kmeans_13	530878.197036022	1816305.77670887	158340.065406068	173899.705058923	14322112.5604936	715615.439727288	2272588.8621124	492330.695631605	11773.2269013535	1306565.17413422	1133629.9326428	34020.5498590322	0	206981.115395692	44284.1344771365	184529.122441321	580176.398578025	69416.6467036913	719712.662654088	0	44505.2875816943	448863.641873513	8791898.52058108	404.202487254843	692276.342545383
Kmeans_14	530878.197036022	1816305.77670887	158340.065406068	173899.705058923	14322112.5604936	715615.439727288	2272588.8621124	492330.695631605	11773.2269013535	1306565.17413422	1133629.9326428	34020.5498590322	103403.809121053	0	44284.1344771365	184529.122441321	580176.398578025	69416.6467036913	719712.662654088	0	44505.2875816943	448863.641873513	8791898.52058108	404.202487254843	692276.342545383
Kmeans_15	530878.197036022	1816305.77670887	158340.065406068	173899.705058923	14322112.5604936	715615.439727288	2272588.8621124	492330.695631605	11773.2269013535	1306565.17413422	1133629.9326428	34020.5498590322	103403.809121053	206981.115395692	0	184529.122441321	580176.398578025	69416.6467036913	719712.662654088	0	44505.2875816943	448863.641873513	8791898.52058108	404.202487254843	692276.342545383
Kmeans_16	530878.197036022	1816305.77670887	158340.065406068	173899.705058923	14322112.5604936	715615.439727288	2272588.8621124	492330.695631605	11773.2269013535	1306565.17413422	1133629.9326428	34020.5498590322	103403.809121053	206981.115395692	44284.1344771365	0	580176.398578025	69416.6467036913	719712.662654088	0	44505.2875816943	448863.641873513	8791898.52058108	404.202487254843	692276.342545383
Kmeans_17	530878.197036022	1816305.77670887	158340.065406068	173899.705058923	14322112.5604936	715615.439727288	2272588.8621124	492330.695631605	11773.2269013535	1306565.17413422	1133629.9326428	34020.5498590322	103403.809121053	206981.115395692	44284.1344771365	184529.122441321	0	69416.6467036913	719712.662654088	0	44505.2875816943	448863.641873513	8791898.52058108	404.202487254843	692276.342545383
Kmeans_18	530878.197036022	1816305.77670887	158340.065406068	173899.705058923	14322112.5604936	715615.439727288	2272588.8621124	492330.695631605	11773.2269013535	1306565.17413422	1133629.9326428	34020.5498590322	103403.809121053	206981.115395692	44284.1344771365	184529.122441321	580176.398578025	0	719712.662654088	0	44505.2875816943	448863.641873513	8791898.52058108	404.202487254843	692276.342545383
Kmeans_19	530878.197036022	1816305.77670887	158340.065406068	173899.705058923	14322112.5604936	715615.439727288	2272588.8621124	492330.695631605	11773.2269013535	1306565.17413422	1133629.9326428	34020.5498590322	103403.809121053	206981.115395692	44284.1344771365	184529.122441321	580176.398578025	69416.6467036913	0	0	44505.2875816943	448863.641873513	8791898.52058108	404.202487254843	692276.342545383
Kmeans_20	530878.197036022	1816305.77670887	158340.065406068	173899.705058923	14322112.5604936	715615.439727288	2272588.8621124	492330.695631605	11773.2269013535	1306565.17413422	1133629.9326428	34020.5498590322	103403.809121053	206981.115395692	44284.1344771365	184529.122441321	580176.398578025	69416.6467036913	719712.662654088	0	44505.2875816943	448863.641873513	8791898.52058108	404.202487254843	692276.342545383
Kmeans_21	530878.197036022	1816305.77670887	158340.065406068	173899.705058923	14322112.5604936	715615.439727288	2272588.8621124	492330.695631605	11773.2269013535	1306565.17413422	1133629.9326428	34020.5498590322	103403.809121053	206981.115395692	44284.1344771365	184529.122441321	580176.398578025	69416.6467036913	719712.662654088	0	0	448863.641873513	8791898.52058108	404.202487254843	692276.342545383
Kmeans_22	530878.197036022	1816305.77670887	158340.065406068	173899.705058923	14322112.5604936	715615.439727288	2272588.8621124	492330.695631605	11773.2269013535	1306565.17413422	1133629.9326428	34020.5498590322	103403.809121053	206981.115395692	44284.1344771365	184529.122441321	580176.398578025	69416.6467036913	719712.662654088	0	44505.2875816943	0	8791898.52058108	404.202487254843	692276.342545383
Kmeans_23	530878.197036022	1816305.77670887	158340.065406068	173899.705058923	14322112.5604936	715615.439727288	2272588.8621124	492330.695631605	11773.2269013535	1306565.17413422	1133629.9326428	34020.5498590322	103403.809121053	206981.115395692	44284.1344771365	184529.122441321	580176.398578025	69416.6467036913	719712.662654088	0	44505.2875816943	448863.641873513	0	404.202487254843	692276.342545383
Kmeans_24	530878.197036022	1816305.77670887	158340.065406068	173899.705058923	14322112.5604936	715615.439727288	2272588.8621124	492330.695631605	11773.2269013535	1306565.17413422	1133629.9326428	34020.5498590322	103403.809121053	206981.115395692	44284.1344771365	184529.122441321	580176.398578025	69416.6467036913	719712.662654088	0	44505.2875816943	448863.641873513	8791898.52058108	0	692276.342545383
Kmeans_25	530878.197036022	1816305.77670887	158340.065406068	173899.705058923	14322112.5604936	715615.439727288	2272588.8621124	492330.695631605	11773.2269013535	1306565.17413422	1133629.9326428	34020.5498590322	103403.809121053	206981.115395692	44284.1344771365	184529.122441321	580176.398578025	69416.6467036913	719712.662654088	0	44505.2875816943	448863.641873513	8791898.52058108	404.202487254843	0
