## Supplementary Data (Data S1 - S19) for "Climate and land-use shape the spread of zoonotic yellow fever virus": Population_unvaccinated_2015_origin.csv

	Kmeans_01	Kmeans_02	Kmeans_03	Kmeans_04	Kmeans_05	Kmeans_06	Kmeans_07	Kmeans_08	Kmeans_09	Kmeans_10	Kmeans_11	Kmeans_12	Kmeans_13	Kmeans_14	Kmeans_15	Kmeans_16	Kmeans_17	Kmeans_18	Kmeans_19	Kmeans_20	Kmeans_21	Kmeans_22	Kmeans_23	Kmeans_24	Kmeans_25
Kmeans_01	0	530878.197036022	530878.197036022	530878.197036022	530878.197036022	530878.197036022	530878.197036022	530878.197036022	530878.197036022	530878.197036022	530878.197036022	530878.197036022	530878.197036022	530878.197036022	530878.197036022	530878.197036022	530878.197036022	530878.197036022	530878.197036022	530878.197036022	530878.197036022	530878.197036022	530878.197036022	530878.197036022	530878.197036022
Kmeans_02	1816305.77670887	0	1816305.77670887	1816305.77670887	1816305.77670887	1816305.77670887	1816305.77670887	1816305.77670887	1816305.77670887	1816305.77670887	1816305.77670887	1816305.77670887	1816305.77670887	1816305.77670887	1816305.77670887	1816305.77670887	1816305.77670887	1816305.77670887	1816305.77670887	1816305.77670887	1816305.77670887	1816305.77670887	1816305.77670887	1816305.77670887	1816305.77670887
Kmeans_03	158340.065406068	158340.065406068	0	158340.065406068	158340.065406068	158340.065406068	158340.065406068	158340.065406068	158340.065406068	158340.065406068	158340.065406068	158340.065406068	158340.065406068	158340.065406068	158340.065406068	158340.065406068	158340.065406068	158340.065406068	158340.065406068	158340.065406068	158340.065406068	158340.065406068	158340.065406068	158340.065406068	158340.065406068
Kmeans_04	173899.705058923	173899.705058923	173899.705058923	0	173899.705058923	173899.705058923	173899.705058923	173899.705058923	173899.705058923	173899.705058923	173899.705058923	173899.705058923	173899.705058923	173899.705058923	173899.705058923	173899.705058923	173899.705058923	173899.705058923	173899.705058923	173899.705058923	173899.705058923	173899.705058923	173899.705058923	173899.705058923	173899.705058923
Kmeans_05	14322112.5604936	14322112.5604936	14322112.5604936	14322112.5604936	0	14322112.5604936	14322112.5604936	14322112.5604936	14322112.5604936	14322112.5604936	14322112.5604936	14322112.5604936	14322112.5604936	14322112.5604936	14322112.5604936	14322112.5604936	14322112.5604936	14322112.5604936	14322112.5604936	14322112.5604936	14322112.5604936	14322112.5604936	14322112.5604936	14322112.5604936	14322112.5604936
Kmeans_06	715615.439727288	715615.439727288	715615.439727288	715615.439727288	715615.439727288	0	715615.439727288	715615.439727288	715615.439727288	715615.439727288	715615.439727288	715615.439727288	715615.439727288	715615.439727288	715615.439727288	715615.439727288	715615.439727288	715615.439727288	715615.439727288	715615.439727288	715615.439727288	715615.439727288	715615.439727288	715615.439727288	715615.439727288
Kmeans_07	2272588.8621124	2272588.8621124	2272588.8621124	2272588.8621124	2272588.8621124	2272588.8621124	0	2272588.8621124	2272588.8621124	2272588.8621124	2272588.8621124	2272588.8621124	2272588.8621124	2272588.8621124	2272588.8621124	2272588.8621124	2272588.8621124	2272588.8621124	2272588.8621124	2272588.8621124	2272588.8621124	2272588.8621124	2272588.8621124	2272588.8621124	2272588.8621124
Kmeans_08	492330.695631605	492330.695631605	492330.695631605	492330.695631605	492330.695631605	492330.695631605	492330.695631605	0	492330.695631605	492330.695631605	492330.695631605	492330.695631605	492330.695631605	492330.695631605	492330.695631605	492330.695631605	492330.695631605	492330.695631605	492330.695631605	492330.695631605	492330.695631605	492330.695631605	492330.695631605	492330.695631605	492330.695631605
Kmeans_09	11773.2269013535	11773.2269013535	11773.2269013535	11773.2269013535	11773.2269013535	11773.2269013535	11773.2269013535	11773.2269013535	0	11773.2269013535	11773.2269013535	11773.2269013535	11773.2269013535	11773.2269013535	11773.2269013535	11773.2269013535	11773.2269013535	11773.2269013535	11773.2269013535	11773.2269013535	11773.2269013535	11773.2269013535	11773.2269013535	11773.2269013535	11773.2269013535
Kmeans_10	1306565.17413422	1306565.17413422	1306565.17413422	1306565.17413422	1306565.17413422	1306565.17413422	1306565.17413422	1306565.17413422	1306565.17413422	0	1306565.17413422	1306565.17413422	1306565.17413422	1306565.17413422	1306565.17413422	1306565.17413422	1306565.17413422	1306565.17413422	1306565.17413422	1306565.17413422	1306565.17413422	1306565.17413422	1306565.17413422	1306565.17413422	1306565.17413422
Kmeans_11	1133629.9326428	1133629.9326428	1133629.9326428	1133629.9326428	1133629.9326428	1133629.9326428	1133629.9326428	1133629.9326428	1133629.9326428	1133629.9326428	0	1133629.9326428	1133629.9326428	1133629.9326428	1133629.9326428	1133629.9326428	1133629.9326428	1133629.9326428	1133629.9326428	1133629.9326428	1133629.9326428	1133629.9326428	1133629.9326428	1133629.9326428	1133629.9326428
Kmeans_12	34020.5498590322	34020.5498590322	34020.5498590322	34020.5498590322	34020.5498590322	34020.5498590322	34020.5498590322	34020.5498590322	34020.5498590322	34020.5498590322	34020.5498590322	0	34020.5498590322	34020.5498590322	34020.5498590322	34020.5498590322	34020.5498590322	34020.5498590322	34020.5498590322	34020.5498590322	34020.5498590322	34020.5498590322	34020.5498590322	34020.5498590322	34020.5498590322
Kmeans_13	103403.809121053	103403.809121053	103403.809121053	103403.809121053	103403.809121053	103403.809121053	103403.809121053	103403.809121053	103403.809121053	103403.809121053	103403.809121053	103403.809121053	0	103403.809121053	103403.809121053	103403.809121053	103403.809121053	103403.809121053	103403.809121053	103403.809121053	103403.809121053	103403.809121053	103403.809121053	103403.809121053	103403.809121053
Kmeans_14	206981.115395692	206981.115395692	206981.115395692	206981.115395692	206981.115395692	206981.115395692	206981.115395692	206981.115395692	206981.115395692	206981.115395692	206981.115395692	206981.115395692	206981.115395692	0	206981.115395692	206981.115395692	206981.115395692	206981.115395692	206981.115395692	206981.115395692	206981.115395692	206981.115395692	206981.115395692	206981.115395692	206981.115395692
Kmeans_15	44284.1344771365	44284.1344771365	44284.1344771365	44284.1344771365	44284.1344771365	44284.1344771365	44284.1344771365	44284.1344771365	44284.1344771365	44284.1344771365	44284.1344771365	44284.1344771365	44284.1344771365	44284.1344771365	0	44284.1344771365	44284.1344771365	44284.1344771365	44284.1344771365	44284.1344771365	44284.1344771365	44284.1344771365	44284.1344771365	44284.1344771365	44284.1344771365
Kmeans_16	184529.122441321	184529.122441321	184529.122441321	184529.122441321	184529.122441321	184529.122441321	184529.122441321	184529.122441321	184529.122441321	184529.122441321	184529.122441321	184529.122441321	184529.122441321	184529.122441321	184529.122441321	0	184529.122441321	184529.122441321	184529.122441321	184529.122441321	184529.122441321	184529.122441321	184529.122441321	184529.122441321	184529.122441321
Kmeans_17	580176.398578025	580176.398578025	580176.398578025	580176.398578025	580176.398578025	580176.398578025	580176.398578025	580176.398578025	580176.398578025	580176.398578025	580176.398578025	580176.398578025	580176.398578025	580176.398578025	580176.398578025	580176.398578025	0	580176.398578025	580176.398578025	580176.398578025	580176.398578025	580176.398578025	580176.398578025	580176.398578025	580176.398578025
Kmeans_18	69416.6467036913	69416.6467036913	69416.6467036913	69416.6467036913	69416.6467036913	69416.6467036913	69416.6467036913	69416.6467036913	69416.6467036913	69416.6467036913	69416.6467036913	69416.6467036913	69416.6467036913	69416.6467036913	69416.6467036913	69416.6467036913	69416.6467036913	0	69416.6467036913	69416.6467036913	69416.6467036913	69416.6467036913	69416.6467036913	69416.6467036913	69416.6467036913
Kmeans_19	719712.662654088	719712.662654088	719712.662654088	719712.662654088	719712.662654088	719712.662654088	719712.662654088	719712.662654088	719712.662654088	719712.662654088	719712.662654088	719712.662654088	719712.662654088	719712.662654088	719712.662654088	719712.662654088	719712.662654088	719712.662654088	0	719712.662654088	719712.662654088	719712.662654088	719712.662654088	719712.662654088	719712.662654088
Kmeans_20	0	0	0	0	0	0	0	0	0	0	0	0	0	0	0	0	0	0	0	0	0	0	0	0	0
Kmeans_21	44505.2875816943	44505.2875816943	44505.2875816943	44505.2875816943	44505.2875816943	44505.2875816943	44505.2875816943	44505.2875816943	44505.2875816943	44505.2875816943	44505.2875816943	44505.2875816943	44505.2875816943	44505.2875816943	44505.2875816943	44505.2875816943	44505.2875816943	44505.2875816943	44505.2875816943	44505.2875816943	0	44505.2875816943	44505.2875816943	44505.2875816943	44505.2875816943
Kmeans_22	448863.641873513	448863.641873513	448863.641873513	448863.641873513	448863.641873513	448863.641873513	448863.641873513	448863.641873513	448863.641873513	448863.641873513	448863.641873513	448863.641873513	448863.641873513	448863.641873513	448863.641873513	448863.641873513	448863.641873513	448863.641873513	448863.641873513	448863.641873513	448863.641873513	0	448863.641873513	448863.641873513	448863.641873513
Kmeans_23	8791898.52058108	8791898.52058108	8791898.52058108	8791898.52058108	8791898.52058108	8791898.52058108	8791898.52058108	8791898.52058108	8791898.52058108	8791898.52058108	8791898.52058108	8791898.52058108	8791898.52058108	8791898.52058108	8791898.52058108	8791898.52058108	8791898.52058108	8791898.52058108	8791898.52058108	8791898.52058108	8791898.52058108	8791898.52058108	0	8791898.52058108	8791898.52058108
Kmeans_24	404.202487254843	404.202487254843	404.202487254843	404.202487254843	404.202487254843	404.202487254843	404.202487254843	404.202487254843	404.202487254843	404.202487254843	404.202487254843	404.202487254843	404.202487254843	404.202487254843	404.202487254843	404.202487254843	404.202487254843	404.202487254843	404.202487254843	404.202487254843	404.202487254843	404.202487254843	404.202487254843	0	404.202487254843
Kmeans_25	692276.342545383	692276.342545383	692276.342545383	692276.342545383	692276.342545383	692276.342545383	692276.342545383	692276.342545383	692276.342545383	692276.342545383	692276.342545383	692276.342545383	692276.342545383	692276.342545383	692276.342545383	692276.342545383	692276.342545383	692276.342545383	692276.342545383	692276.342545383	692276.342545383	692276.342545383	692276.342545383	692276.342545383	0
