## Supplementary Data (Data S1 - S19) for "Climate and land-use shape the spread of zoonotic yellow fever virus": Population_unvaccinated_2019_destination.csv

	Kmeans_01	Kmeans_02	Kmeans_03	Kmeans_04	Kmeans_05	Kmeans_06	Kmeans_07	Kmeans_08	Kmeans_09	Kmeans_10	Kmeans_11	Kmeans_12	Kmeans_13	Kmeans_14	Kmeans_15	Kmeans_16	Kmeans_17	Kmeans_18	Kmeans_19	Kmeans_20	Kmeans_21	Kmeans_22	Kmeans_23	Kmeans_24	Kmeans_25
Kmeans_01	0	757983.751829401	11326.8673384904	65296.9922124613	4280464.92596984	413128.168369684	651007.578488897	640308.155516671	35547.4241519432	444576.228294978	533870.088503876	0	36170.0225075323	139961.260777673	140237.886086355	76226.8397539211	1198583.30058419	11718.8033524359	686130.598733525	0	66688.6793343841	134643.926133371	3629868.21826685	0	356908.799352314
Kmeans_02	156988.412073891	0	11326.8673384904	65296.9922124613	4280464.92596984	413128.168369684	651007.578488897	640308.155516671	35547.4241519432	444576.228294978	533870.088503876	0	36170.0225075323	139961.260777673	140237.886086355	76226.8397539211	1198583.30058419	11718.8033524359	686130.598733525	0	66688.6793343841	134643.926133371	3629868.21826685	0	356908.799352314
Kmeans_03	156988.412073891	757983.751829401	0	65296.9922124613	4280464.92596984	413128.168369684	651007.578488897	640308.155516671	35547.4241519432	444576.228294978	533870.088503876	0	36170.0225075323	139961.260777673	140237.886086355	76226.8397539211	1198583.30058419	11718.8033524359	686130.598733525	0	66688.6793343841	134643.926133371	3629868.21826685	0	356908.799352314
Kmeans_04	156988.412073891	757983.751829401	11326.8673384904	0	4280464.92596984	413128.168369684	651007.578488897	640308.155516671	35547.4241519432	444576.228294978	533870.088503876	0	36170.0225075323	139961.260777673	140237.886086355	76226.8397539211	1198583.30058419	11718.8033524359	686130.598733525	0	66688.6793343841	134643.926133371	3629868.21826685	0	356908.799352314
Kmeans_05	156988.412073891	757983.751829401	11326.8673384904	65296.9922124613	0	413128.168369684	651007.578488897	640308.155516671	35547.4241519432	444576.228294978	533870.088503876	0	36170.0225075323	139961.260777673	140237.886086355	76226.8397539211	1198583.30058419	11718.8033524359	686130.598733525	0	66688.6793343841	134643.926133371	3629868.21826685	0	356908.799352314
Kmeans_06	156988.412073891	757983.751829401	11326.8673384904	65296.9922124613	4280464.92596984	0	651007.578488897	640308.155516671	35547.4241519432	444576.228294978	533870.088503876	0	36170.0225075323	139961.260777673	140237.886086355	76226.8397539211	1198583.30058419	11718.8033524359	686130.598733525	0	66688.6793343841	134643.926133371	3629868.21826685	0	356908.799352314
Kmeans_07	156988.412073891	757983.751829401	11326.8673384904	65296.9922124613	4280464.92596984	413128.168369684	0	640308.155516671	35547.4241519432	444576.228294978	533870.088503876	0	36170.0225075323	139961.260777673	140237.886086355	76226.8397539211	1198583.30058419	11718.8033524359	686130.598733525	0	66688.6793343841	134643.926133371	3629868.21826685	0	356908.799352314
Kmeans_08	156988.412073891	757983.751829401	11326.8673384904	65296.9922124613	4280464.92596984	413128.168369684	651007.578488897	0	35547.4241519432	444576.228294978	533870.088503876	0	36170.0225075323	139961.260777673	140237.886086355	76226.8397539211	1198583.30058419	11718.8033524359	686130.598733525	0	66688.6793343841	134643.926133371	3629868.21826685	0	356908.799352314
Kmeans_09	156988.412073891	757983.751829401	11326.8673384904	65296.9922124613	4280464.92596984	413128.168369684	651007.578488897	640308.155516671	0	444576.228294978	533870.088503876	0	36170.0225075323	139961.260777673	140237.886086355	76226.8397539211	1198583.30058419	11718.8033524359	686130.598733525	0	66688.6793343841	134643.926133371	3629868.21826685	0	356908.799352314
Kmeans_10	156988.412073891	757983.751829401	11326.8673384904	65296.9922124613	4280464.92596984	413128.168369684	651007.578488897	640308.155516671	35547.4241519432	0	533870.088503876	0	36170.0225075323	139961.260777673	140237.886086355	76226.8397539211	1198583.30058419	11718.8033524359	686130.598733525	0	66688.6793343841	134643.926133371	3629868.21826685	0	356908.799352314
Kmeans_11	156988.412073891	757983.751829401	11326.8673384904	65296.9922124613	4280464.92596984	413128.168369684	651007.578488897	640308.155516671	35547.4241519432	444576.228294978	0	0	36170.0225075323	139961.260777673	140237.886086355	76226.8397539211	1198583.30058419	11718.8033524359	686130.598733525	0	66688.6793343841	134643.926133371	3629868.21826685	0	356908.799352314
Kmeans_12	156988.412073891	757983.751829401	11326.8673384904	65296.9922124613	4280464.92596984	413128.168369684	651007.578488897	640308.155516671	35547.4241519432	444576.228294978	533870.088503876	0	36170.0225075323	139961.260777673	140237.886086355	76226.8397539211	1198583.30058419	11718.8033524359	686130.598733525	0	66688.6793343841	134643.926133371	3629868.21826685	0	356908.799352314
Kmeans_13	156988.412073891	757983.751829401	11326.8673384904	65296.9922124613	4280464.92596984	413128.168369684	651007.578488897	640308.155516671	35547.4241519432	444576.228294978	533870.088503876	0	0	139961.260777673	140237.886086355	76226.8397539211	1198583.30058419	11718.8033524359	686130.598733525	0	66688.6793343841	134643.926133371	3629868.21826685	0	356908.799352314
Kmeans_14	156988.412073891	757983.751829401	11326.8673384904	65296.9922124613	4280464.92596984	413128.168369684	651007.578488897	640308.155516671	35547.4241519432	444576.228294978	533870.088503876	0	36170.0225075323	0	140237.886086355	76226.8397539211	1198583.30058419	11718.8033524359	686130.598733525	0	66688.6793343841	134643.926133371	3629868.21826685	0	356908.799352314
Kmeans_15	156988.412073891	757983.751829401	11326.8673384904	65296.9922124613	4280464.92596984	413128.168369684	651007.578488897	640308.155516671	35547.4241519432	444576.228294978	533870.088503876	0	36170.0225075323	139961.260777673	0	76226.8397539211	1198583.30058419	11718.8033524359	686130.598733525	0	66688.6793343841	134643.926133371	3629868.21826685	0	356908.799352314
Kmeans_16	156988.412073891	757983.751829401	11326.8673384904	65296.9922124613	4280464.92596984	413128.168369684	651007.578488897	640308.155516671	35547.4241519432	444576.228294978	533870.088503876	0	36170.0225075323	139961.260777673	140237.886086355	0	1198583.30058419	11718.8033524359	686130.598733525	0	66688.6793343841	134643.926133371	3629868.21826685	0	356908.799352314
Kmeans_17	156988.412073891	757983.751829401	11326.8673384904	65296.9922124613	4280464.92596984	413128.168369684	651007.578488897	640308.155516671	35547.4241519432	444576.228294978	533870.088503876	0	36170.0225075323	139961.260777673	140237.886086355	76226.8397539211	0	11718.8033524359	686130.598733525	0	66688.6793343841	134643.926133371	3629868.21826685	0	356908.799352314
Kmeans_18	156988.412073891	757983.751829401	11326.8673384904	65296.9922124613	4280464.92596984	413128.168369684	651007.578488897	640308.155516671	35547.4241519432	444576.228294978	533870.088503876	0	36170.0225075323	139961.260777673	140237.886086355	76226.8397539211	1198583.30058419	0	686130.598733525	0	66688.6793343841	134643.926133371	3629868.21826685	0	356908.799352314
Kmeans_19	156988.412073891	757983.751829401	11326.8673384904	65296.9922124613	4280464.92596984	413128.168369684	651007.578488897	640308.155516671	35547.4241519432	444576.228294978	533870.088503876	0	36170.0225075323	139961.260777673	140237.886086355	76226.8397539211	1198583.30058419	11718.8033524359	0	0	66688.6793343841	134643.926133371	3629868.21826685	0	356908.799352314
Kmeans_20	156988.412073891	757983.751829401	11326.8673384904	65296.9922124613	4280464.92596984	413128.168369684	651007.578488897	640308.155516671	35547.4241519432	444576.228294978	533870.088503876	0	36170.0225075323	139961.260777673	140237.886086355	76226.8397539211	1198583.30058419	11718.8033524359	686130.598733525	0	66688.6793343841	134643.926133371	3629868.21826685	0	356908.799352314
Kmeans_21	156988.412073891	757983.751829401	11326.8673384904	65296.9922124613	4280464.92596984	413128.168369684	651007.578488897	640308.155516671	35547.4241519432	444576.228294978	533870.088503876	0	36170.0225075323	139961.260777673	140237.886086355	76226.8397539211	1198583.30058419	11718.8033524359	686130.598733525	0	0	134643.926133371	3629868.21826685	0	356908.799352314
Kmeans_22	156988.412073891	757983.751829401	11326.8673384904	65296.9922124613	4280464.92596984	413128.168369684	651007.578488897	640308.155516671	35547.4241519432	444576.228294978	533870.088503876	0	36170.0225075323	139961.260777673	140237.886086355	76226.8397539211	1198583.30058419	11718.8033524359	686130.598733525	0	66688.6793343841	0	3629868.21826685	0	356908.799352314
Kmeans_23	156988.412073891	757983.751829401	11326.8673384904	65296.9922124613	4280464.92596984	413128.168369684	651007.578488897	640308.155516671	35547.4241519432	444576.228294978	533870.088503876	0	36170.0225075323	139961.260777673	140237.886086355	76226.8397539211	1198583.30058419	11718.8033524359	686130.598733525	0	66688.6793343841	134643.926133371	0	0	356908.799352314
Kmeans_24	156988.412073891	757983.751829401	11326.8673384904	65296.9922124613	4280464.92596984	413128.168369684	651007.578488897	640308.155516671	35547.4241519432	444576.228294978	533870.088503876	0	36170.0225075323	139961.260777673	140237.886086355	76226.8397539211	1198583.30058419	11718.8033524359	686130.598733525	0	66688.6793343841	134643.926133371	3629868.21826685	0	356908.799352314
Kmeans_25	156988.412073891	757983.751829401	11326.8673384904	65296.9922124613	4280464.92596984	413128.168369684	651007.578488897	640308.155516671	35547.4241519432	444576.228294978	533870.088503876	0	36170.0225075323	139961.260777673	140237.886086355	76226.8397539211	1198583.30058419	11718.8033524359	686130.598733525	0	66688.6793343841	134643.926133371	3629868.21826685	0	0
