## Supplementary Data (Data S1 - S19) for "Climate and land-use shape the spread of zoonotic yellow fever virus": Population_unvaccinated_2019_origin.csv

	Kmeans_01	Kmeans_02	Kmeans_03	Kmeans_04	Kmeans_05	Kmeans_06	Kmeans_07	Kmeans_08	Kmeans_09	Kmeans_10	Kmeans_11	Kmeans_12	Kmeans_13	Kmeans_14	Kmeans_15	Kmeans_16	Kmeans_17	Kmeans_18	Kmeans_19	Kmeans_20	Kmeans_21	Kmeans_22	Kmeans_23	Kmeans_24	Kmeans_25
Kmeans_01	0	156988.412073891	156988.412073891	156988.412073891	156988.412073891	156988.412073891	156988.412073891	156988.412073891	156988.412073891	156988.412073891	156988.412073891	156988.412073891	156988.412073891	156988.412073891	156988.412073891	156988.412073891	156988.412073891	156988.412073891	156988.412073891	156988.412073891	156988.412073891	156988.412073891	156988.412073891	156988.412073891	156988.412073891
Kmeans_02	757983.751829401	0	757983.751829401	757983.751829401	757983.751829401	757983.751829401	757983.751829401	757983.751829401	757983.751829401	757983.751829401	757983.751829401	757983.751829401	757983.751829401	757983.751829401	757983.751829401	757983.751829401	757983.751829401	757983.751829401	757983.751829401	757983.751829401	757983.751829401	757983.751829401	757983.751829401	757983.751829401	757983.751829401
Kmeans_03	11326.8673384904	11326.8673384904	0	11326.8673384904	11326.8673384904	11326.8673384904	11326.8673384904	11326.8673384904	11326.8673384904	11326.8673384904	11326.8673384904	11326.8673384904	11326.8673384904	11326.8673384904	11326.8673384904	11326.8673384904	11326.8673384904	11326.8673384904	11326.8673384904	11326.8673384904	11326.8673384904	11326.8673384904	11326.8673384904	11326.8673384904	11326.8673384904
Kmeans_04	65296.9922124613	65296.9922124613	65296.9922124613	0	65296.9922124613	65296.9922124613	65296.9922124613	65296.9922124613	65296.9922124613	65296.9922124613	65296.9922124613	65296.9922124613	65296.9922124613	65296.9922124613	65296.9922124613	65296.9922124613	65296.9922124613	65296.9922124613	65296.9922124613	65296.9922124613	65296.9922124613	65296.9922124613	65296.9922124613	65296.9922124613	65296.9922124613
Kmeans_05	4280464.92596984	4280464.92596984	4280464.92596984	4280464.92596984	0	4280464.92596984	4280464.92596984	4280464.92596984	4280464.92596984	4280464.92596984	4280464.92596984	4280464.92596984	4280464.92596984	4280464.92596984	4280464.92596984	4280464.92596984	4280464.92596984	4280464.92596984	4280464.92596984	4280464.92596984	4280464.92596984	4280464.92596984	4280464.92596984	4280464.92596984	4280464.92596984
Kmeans_06	413128.168369684	413128.168369684	413128.168369684	413128.168369684	413128.168369684	0	413128.168369684	413128.168369684	413128.168369684	413128.168369684	413128.168369684	413128.168369684	413128.168369684	413128.168369684	413128.168369684	413128.168369684	413128.168369684	413128.168369684	413128.168369684	413128.168369684	413128.168369684	413128.168369684	413128.168369684	413128.168369684	413128.168369684
Kmeans_07	651007.578488897	651007.578488897	651007.578488897	651007.578488897	651007.578488897	651007.578488897	0	651007.578488897	651007.578488897	651007.578488897	651007.578488897	651007.578488897	651007.578488897	651007.578488897	651007.578488897	651007.578488897	651007.578488897	651007.578488897	651007.578488897	651007.578488897	651007.578488897	651007.578488897	651007.578488897	651007.578488897	651007.578488897
Kmeans_08	640308.155516671	640308.155516671	640308.155516671	640308.155516671	640308.155516671	640308.155516671	640308.155516671	0	640308.155516671	640308.155516671	640308.155516671	640308.155516671	640308.155516671	640308.155516671	640308.155516671	640308.155516671	640308.155516671	640308.155516671	640308.155516671	640308.155516671	640308.155516671	640308.155516671	640308.155516671	640308.155516671	640308.155516671
Kmeans_09	35547.4241519432	35547.4241519432	35547.4241519432	35547.4241519432	35547.4241519432	35547.4241519432	35547.4241519432	35547.4241519432	0	35547.4241519432	35547.4241519432	35547.4241519432	35547.4241519432	35547.4241519432	35547.4241519432	35547.4241519432	35547.4241519432	35547.4241519432	35547.4241519432	35547.4241519432	35547.4241519432	35547.4241519432	35547.4241519432	35547.4241519432	35547.4241519432
Kmeans_10	444576.228294978	444576.228294978	444576.228294978	444576.228294978	444576.228294978	444576.228294978	444576.228294978	444576.228294978	444576.228294978	0	444576.228294978	444576.228294978	444576.228294978	444576.228294978	444576.228294978	444576.228294978	444576.228294978	444576.228294978	444576.228294978	444576.228294978	444576.228294978	444576.228294978	444576.228294978	444576.228294978	444576.228294978
Kmeans_11	533870.088503876	533870.088503876	533870.088503876	533870.088503876	533870.088503876	533870.088503876	533870.088503876	533870.088503876	533870.088503876	533870.088503876	0	533870.088503876	533870.088503876	533870.088503876	533870.088503876	533870.088503876	533870.088503876	533870.088503876	533870.088503876	533870.088503876	533870.088503876	533870.088503876	533870.088503876	533870.088503876	533870.088503876
Kmeans_12	0	0	0	0	0	0	0	0	0	0	0	0	0	0	0	0	0	0	0	0	0	0	0	0	0
Kmeans_13	36170.0225075323	36170.0225075323	36170.0225075323	36170.0225075323	36170.0225075323	36170.0225075323	36170.0225075323	36170.0225075323	36170.0225075323	36170.0225075323	36170.0225075323	36170.0225075323	0	36170.0225075323	36170.0225075323	36170.0225075323	36170.0225075323	36170.0225075323	36170.0225075323	36170.0225075323	36170.0225075323	36170.0225075323	36170.0225075323	36170.0225075323	36170.0225075323
Kmeans_14	139961.260777673	139961.260777673	139961.260777673	139961.260777673	139961.260777673	139961.260777673	139961.260777673	139961.260777673	139961.260777673	139961.260777673	139961.260777673	139961.260777673	139961.260777673	0	139961.260777673	139961.260777673	139961.260777673	139961.260777673	139961.260777673	139961.260777673	139961.260777673	139961.260777673	139961.260777673	139961.260777673	139961.260777673
Kmeans_15	140237.886086355	140237.886086355	140237.886086355	140237.886086355	140237.886086355	140237.886086355	140237.886086355	140237.886086355	140237.886086355	140237.886086355	140237.886086355	140237.886086355	140237.886086355	140237.886086355	0	140237.886086355	140237.886086355	140237.886086355	140237.886086355	140237.886086355	140237.886086355	140237.886086355	140237.886086355	140237.886086355	140237.886086355
Kmeans_16	76226.8397539211	76226.8397539211	76226.8397539211	76226.8397539211	76226.8397539211	76226.8397539211	76226.8397539211	76226.8397539211	76226.8397539211	76226.8397539211	76226.8397539211	76226.8397539211	76226.8397539211	76226.8397539211	76226.8397539211	0	76226.8397539211	76226.8397539211	76226.8397539211	76226.8397539211	76226.8397539211	76226.8397539211	76226.8397539211	76226.8397539211	76226.8397539211
Kmeans_17	1198583.30058419	1198583.30058419	1198583.30058419	1198583.30058419	1198583.30058419	1198583.30058419	1198583.30058419	1198583.30058419	1198583.30058419	1198583.30058419	1198583.30058419	1198583.30058419	1198583.30058419	1198583.30058419	1198583.30058419	1198583.30058419	0	1198583.30058419	1198583.30058419	1198583.30058419	1198583.30058419	1198583.30058419	1198583.30058419	1198583.30058419	1198583.30058419
Kmeans_18	11718.8033524359	11718.8033524359	11718.8033524359	11718.8033524359	11718.8033524359	11718.8033524359	11718.8033524359	11718.8033524359	11718.8033524359	11718.8033524359	11718.8033524359	11718.8033524359	11718.8033524359	11718.8033524359	11718.8033524359	11718.8033524359	11718.8033524359	0	11718.8033524359	11718.8033524359	11718.8033524359	11718.8033524359	11718.8033524359	11718.8033524359	11718.8033524359
Kmeans_19	686130.598733525	686130.598733525	686130.598733525	686130.598733525	686130.598733525	686130.598733525	686130.598733525	686130.598733525	686130.598733525	686130.598733525	686130.598733525	686130.598733525	686130.598733525	686130.598733525	686130.598733525	686130.598733525	686130.598733525	686130.598733525	0	686130.598733525	686130.598733525	686130.598733525	686130.598733525	686130.598733525	686130.598733525
Kmeans_20	0	0	0	0	0	0	0	0	0	0	0	0	0	0	0	0	0	0	0	0	0	0	0	0	0
Kmeans_21	66688.6793343841	66688.6793343841	66688.6793343841	66688.6793343841	66688.6793343841	66688.6793343841	66688.6793343841	66688.6793343841	66688.6793343841	66688.6793343841	66688.6793343841	66688.6793343841	66688.6793343841	66688.6793343841	66688.6793343841	66688.6793343841	66688.6793343841	66688.6793343841	66688.6793343841	66688.6793343841	0	66688.6793343841	66688.6793343841	66688.6793343841	66688.6793343841
Kmeans_22	134643.926133371	134643.926133371	134643.926133371	134643.926133371	134643.926133371	134643.926133371	134643.926133371	134643.926133371	134643.926133371	134643.926133371	134643.926133371	134643.926133371	134643.926133371	134643.926133371	134643.926133371	134643.926133371	134643.926133371	134643.926133371	134643.926133371	134643.926133371	134643.926133371	0	134643.926133371	134643.926133371	134643.926133371
Kmeans_23	3629868.21826685	3629868.21826685	3629868.21826685	3629868.21826685	3629868.21826685	3629868.21826685	3629868.21826685	3629868.21826685	3629868.21826685	3629868.21826685	3629868.21826685	3629868.21826685	3629868.21826685	3629868.21826685	3629868.21826685	3629868.21826685	3629868.21826685	3629868.21826685	3629868.21826685	3629868.21826685	3629868.21826685	3629868.21826685	0	3629868.21826685	3629868.21826685
Kmeans_24	0	0	0	0	0	0	0	0	0	0	0	0	0	0	0	0	0	0	0	0	0	0	0	0	0
Kmeans_25	356908.799352314	356908.799352314	356908.799352314	356908.799352314	356908.799352314	356908.799352314	356908.799352314	356908.799352314	356908.799352314	356908.799352314	356908.799352314	356908.799352314	356908.799352314	356908.799352314	356908.799352314	356908.799352314	356908.799352314	356908.799352314	356908.799352314	356908.799352314	356908.799352314	356908.799352314	356908.799352314	356908.799352314	0
