## Supplementary Data (Data S1 - S19) for "Climate and land-use shape the spread of zoonotic yellow fever virus": proportion_residual_origin.csv

	Kmeans_01	Kmeans_02	Kmeans_03	Kmeans_04	Kmeans_05	Kmeans_06	Kmeans_07	Kmeans_08	Kmeans_09	Kmeans_10	Kmeans_11	Kmeans_12	Kmeans_13	Kmeans_14	Kmeans_15	Kmeans_16	Kmeans_17	Kmeans_18	Kmeans_19	Kmeans_20	Kmeans_21	Kmeans_22	Kmeans_23	Kmeans_24	Kmeans_25
Kmeans_01	0	0.0241599361745445	0.0241599361745445	0.0241599361745445	0.0241599361745445	0.0241599361745445	0.0241599361745445	0.0241599361745445	0.0241599361745445	0.0241599361745445	0.0241599361745445	0.0241599361745445	0.0241599361745445	0.0241599361745445	0.0241599361745445	0.0241599361745445	0.0241599361745445	0.0241599361745445	0.0241599361745445	0.0241599361745445	0.0241599361745445	0.0241599361745445	0.0241599361745445	0.0241599361745445	0.0241599361745445
Kmeans_02	-0.00466775099360206	0	-0.00466775099360206	-0.00466775099360206	-0.00466775099360206	-0.00466775099360206	-0.00466775099360206	-0.00466775099360206	-0.00466775099360206	-0.00466775099360206	-0.00466775099360206	-0.00466775099360206	-0.00466775099360206	-0.00466775099360206	-0.00466775099360206	-0.00466775099360206	-0.00466775099360206	-0.00466775099360206	-0.00466775099360206	-0.00466775099360206	-0.00466775099360206	-0.00466775099360206	-0.00466775099360206	-0.00466775099360206	-0.00466775099360206
Kmeans_03	-0.1120205762404	-0.1120205762404	0	-0.1120205762404	-0.1120205762404	-0.1120205762404	-0.1120205762404	-0.1120205762404	-0.1120205762404	-0.1120205762404	-0.1120205762404	-0.1120205762404	-0.1120205762404	-0.1120205762404	-0.1120205762404	-0.1120205762404	-0.1120205762404	-0.1120205762404	-0.1120205762404	-0.1120205762404	-0.1120205762404	-0.1120205762404	-0.1120205762404	-0.1120205762404	-0.1120205762404
Kmeans_04	0.180062469507677	0.180062469507677	0.180062469507677	0	0.180062469507677	0.180062469507677	0.180062469507677	0.180062469507677	0.180062469507677	0.180062469507677	0.180062469507677	0.180062469507677	0.180062469507677	0.180062469507677	0.180062469507677	0.180062469507677	0.180062469507677	0.180062469507677	0.180062469507677	0.180062469507677	0.180062469507677	0.180062469507677	0.180062469507677	0.180062469507677	0.180062469507677
Kmeans_05	0.114288258419329	0.114288258419329	0.114288258419329	0.114288258419329	0	0.114288258419329	0.114288258419329	0.114288258419329	0.114288258419329	0.114288258419329	0.114288258419329	0.114288258419329	0.114288258419329	0.114288258419329	0.114288258419329	0.114288258419329	0.114288258419329	0.114288258419329	0.114288258419329	0.114288258419329	0.114288258419329	0.114288258419329	0.114288258419329	0.114288258419329	0.114288258419329
Kmeans_06	0.191749747683658	0.191749747683658	0.191749747683658	0.191749747683658	0.191749747683658	0	0.191749747683658	0.191749747683658	0.191749747683658	0.191749747683658	0.191749747683658	0.191749747683658	0.191749747683658	0.191749747683658	0.191749747683658	0.191749747683658	0.191749747683658	0.191749747683658	0.191749747683658	0.191749747683658	0.191749747683658	0.191749747683658	0.191749747683658	0.191749747683658	0.191749747683658
Kmeans_07	0.046746326966515	0.046746326966515	0.046746326966515	0.046746326966515	0.046746326966515	0.046746326966515	0	0.046746326966515	0.046746326966515	0.046746326966515	0.046746326966515	0.046746326966515	0.046746326966515	0.046746326966515	0.046746326966515	0.046746326966515	0.046746326966515	0.046746326966515	0.046746326966515	0.046746326966515	0.046746326966515	0.046746326966515	0.046746326966515	0.046746326966515	0.046746326966515
Kmeans_08	-0.0100439171456235	-0.0100439171456235	-0.0100439171456235	-0.0100439171456235	-0.0100439171456235	-0.0100439171456235	-0.0100439171456235	0	-0.0100439171456235	-0.0100439171456235	-0.0100439171456235	-0.0100439171456235	-0.0100439171456235	-0.0100439171456235	-0.0100439171456235	-0.0100439171456235	-0.0100439171456235	-0.0100439171456235	-0.0100439171456235	-0.0100439171456235	-0.0100439171456235	-0.0100439171456235	-0.0100439171456235	-0.0100439171456235	-0.0100439171456235
Kmeans_09	0.572879906457878	0.572879906457878	0.572879906457878	0.572879906457878	0.572879906457878	0.572879906457878	0.572879906457878	0.572879906457878	0	0.572879906457878	0.572879906457878	0.572879906457878	0.572879906457878	0.572879906457878	0.572879906457878	0.572879906457878	0.572879906457878	0.572879906457878	0.572879906457878	0.572879906457878	0.572879906457878	0.572879906457878	0.572879906457878	0.572879906457878	0.572879906457878
Kmeans_10	-0.0698188015806989	-0.0698188015806989	-0.0698188015806989	-0.0698188015806989	-0.0698188015806989	-0.0698188015806989	-0.0698188015806989	-0.0698188015806989	-0.0698188015806989	0	-0.0698188015806989	-0.0698188015806989	-0.0698188015806989	-0.0698188015806989	-0.0698188015806989	-0.0698188015806989	-0.0698188015806989	-0.0698188015806989	-0.0698188015806989	-0.0698188015806989	-0.0698188015806989	-0.0698188015806989	-0.0698188015806989	-0.0698188015806989	-0.0698188015806989
Kmeans_11	0.017349229943473	0.017349229943473	0.017349229943473	0.017349229943473	0.017349229943473	0.017349229943473	0.017349229943473	0.017349229943473	0.017349229943473	0.017349229943473	0	0.017349229943473	0.017349229943473	0.017349229943473	0.017349229943473	0.017349229943473	0.017349229943473	0.017349229943473	0.017349229943473	0.017349229943473	0.017349229943473	0.017349229943473	0.017349229943473	0.017349229943473	0.017349229943473
Kmeans_12	-0.10433217090805	-0.10433217090805	-0.10433217090805	-0.10433217090805	-0.10433217090805	-0.10433217090805	-0.10433217090805	-0.10433217090805	-0.10433217090805	-0.10433217090805	-0.10433217090805	0	-0.10433217090805	-0.10433217090805	-0.10433217090805	-0.10433217090805	-0.10433217090805	-0.10433217090805	-0.10433217090805	-0.10433217090805	-0.10433217090805	-0.10433217090805	-0.10433217090805	-0.10433217090805	-0.10433217090805
Kmeans_13	0.44484908634903	0.44484908634903	0.44484908634903	0.44484908634903	0.44484908634903	0.44484908634903	0.44484908634903	0.44484908634903	0.44484908634903	0.44484908634903	0.44484908634903	0.44484908634903	0	0.44484908634903	0.44484908634903	0.44484908634903	0.44484908634903	0.44484908634903	0.44484908634903	0.44484908634903	0.44484908634903	0.44484908634903	0.44484908634903	0.44484908634903	0.44484908634903
Kmeans_14	-0.0136053079199978	-0.0136053079199978	-0.0136053079199978	-0.0136053079199978	-0.0136053079199978	-0.0136053079199978	-0.0136053079199978	-0.0136053079199978	-0.0136053079199978	-0.0136053079199978	-0.0136053079199978	-0.0136053079199978	-0.0136053079199978	0	-0.0136053079199978	-0.0136053079199978	-0.0136053079199978	-0.0136053079199978	-0.0136053079199978	-0.0136053079199978	-0.0136053079199978	-0.0136053079199978	-0.0136053079199978	-0.0136053079199978	-0.0136053079199978
Kmeans_15	0.0831482310795211	0.0831482310795211	0.0831482310795211	0.0831482310795211	0.0831482310795211	0.0831482310795211	0.0831482310795211	0.0831482310795211	0.0831482310795211	0.0831482310795211	0.0831482310795211	0.0831482310795211	0.0831482310795211	0.0831482310795211	0	0.0831482310795211	0.0831482310795211	0.0831482310795211	0.0831482310795211	0.0831482310795211	0.0831482310795211	0.0831482310795211	0.0831482310795211	0.0831482310795211	0.0831482310795211
Kmeans_16	-0.235013680927514	-0.235013680927514	-0.235013680927514	-0.235013680927514	-0.235013680927514	-0.235013680927514	-0.235013680927514	-0.235013680927514	-0.235013680927514	-0.235013680927514	-0.235013680927514	-0.235013680927514	-0.235013680927514	-0.235013680927514	-0.235013680927514	0	-0.235013680927514	-0.235013680927514	-0.235013680927514	-0.235013680927514	-0.235013680927514	-0.235013680927514	-0.235013680927514	-0.235013680927514	-0.235013680927514
Kmeans_17	-0.215443282019162	-0.215443282019162	-0.215443282019162	-0.215443282019162	-0.215443282019162	-0.215443282019162	-0.215443282019162	-0.215443282019162	-0.215443282019162	-0.215443282019162	-0.215443282019162	-0.215443282019162	-0.215443282019162	-0.215443282019162	-0.215443282019162	-0.215443282019162	0	-0.215443282019162	-0.215443282019162	-0.215443282019162	-0.215443282019162	-0.215443282019162	-0.215443282019162	-0.215443282019162	-0.215443282019162
Kmeans_18	-0.114303164135696	-0.114303164135696	-0.114303164135696	-0.114303164135696	-0.114303164135696	-0.114303164135696	-0.114303164135696	-0.114303164135696	-0.114303164135696	-0.114303164135696	-0.114303164135696	-0.114303164135696	-0.114303164135696	-0.114303164135696	-0.114303164135696	-0.114303164135696	-0.114303164135696	0	-0.114303164135696	-0.114303164135696	-0.114303164135696	-0.114303164135696	-0.114303164135696	-0.114303164135696	-0.114303164135696
Kmeans_19	-0.0398329357779597	-0.0398329357779597	-0.0398329357779597	-0.0398329357779597	-0.0398329357779597	-0.0398329357779597	-0.0398329357779597	-0.0398329357779597	-0.0398329357779597	-0.0398329357779597	-0.0398329357779597	-0.0398329357779597	-0.0398329357779597	-0.0398329357779597	-0.0398329357779597	-0.0398329357779597	-0.0398329357779597	-0.0398329357779597	0	-0.0398329357779597	-0.0398329357779597	-0.0398329357779597	-0.0398329357779597	-0.0398329357779597	-0.0398329357779597
Kmeans_20	-0.14679620781681	-0.14679620781681	-0.14679620781681	-0.14679620781681	-0.14679620781681	-0.14679620781681	-0.14679620781681	-0.14679620781681	-0.14679620781681	-0.14679620781681	-0.14679620781681	-0.14679620781681	-0.14679620781681	-0.14679620781681	-0.14679620781681	-0.14679620781681	-0.14679620781681	-0.14679620781681	-0.14679620781681	0	-0.14679620781681	-0.14679620781681	-0.14679620781681	-0.14679620781681	-0.14679620781681
Kmeans_21	-0.0723373680787488	-0.0723373680787488	-0.0723373680787488	-0.0723373680787488	-0.0723373680787488	-0.0723373680787488	-0.0723373680787488	-0.0723373680787488	-0.0723373680787488	-0.0723373680787488	-0.0723373680787488	-0.0723373680787488	-0.0723373680787488	-0.0723373680787488	-0.0723373680787488	-0.0723373680787488	-0.0723373680787488	-0.0723373680787488	-0.0723373680787488	-0.0723373680787488	0	-0.0723373680787488	-0.0723373680787488	-0.0723373680787488	-0.0723373680787488
Kmeans_22	-0.125478873144105	-0.125478873144105	-0.125478873144105	-0.125478873144105	-0.125478873144105	-0.125478873144105	-0.125478873144105	-0.125478873144105	-0.125478873144105	-0.125478873144105	-0.125478873144105	-0.125478873144105	-0.125478873144105	-0.125478873144105	-0.125478873144105	-0.125478873144105	-0.125478873144105	-0.125478873144105	-0.125478873144105	-0.125478873144105	-0.125478873144105	0	-0.125478873144105	-0.125478873144105	-0.125478873144105
Kmeans_23	0.112349689416243	0.112349689416243	0.112349689416243	0.112349689416243	0.112349689416243	0.112349689416243	0.112349689416243	0.112349689416243	0.112349689416243	0.112349689416243	0.112349689416243	0.112349689416243	0.112349689416243	0.112349689416243	0.112349689416243	0.112349689416243	0.112349689416243	0.112349689416243	0.112349689416243	0.112349689416243	0.112349689416243	0.112349689416243	0	0.112349689416243	0.112349689416243
Kmeans_24	-0.208758966481932	-0.208758966481932	-0.208758966481932	-0.208758966481932	-0.208758966481932	-0.208758966481932	-0.208758966481932	-0.208758966481932	-0.208758966481932	-0.208758966481932	-0.208758966481932	-0.208758966481932	-0.208758966481932	-0.208758966481932	-0.208758966481932	-0.208758966481932	-0.208758966481932	-0.208758966481932	-0.208758966481932	-0.208758966481932	-0.208758966481932	-0.208758966481932	-0.208758966481932	0	-0.208758966481932
Kmeans_25	0.00935514976964491	0.00935514976964491	0.00935514976964491	0.00935514976964491	0.00935514976964491	0.00935514976964491	0.00935514976964491	0.00935514976964491	0.00935514976964491	0.00935514976964491	0.00935514976964491	0.00935514976964491	0.00935514976964491	0.00935514976964491	0.00935514976964491	0.00935514976964491	0.00935514976964491	0.00935514976964491	0.00935514976964491	0.00935514976964491	0.00935514976964491	0.00935514976964491	0.00935514976964491	0.00935514976964491	0
