## Supplementary Data (Data S1 - S19) for "Climate and land-use shape the spread of zoonotic yellow fever virus": sabethes_kmeans_MEAN_destination.csv

	Kmeans_01	Kmeans_02	Kmeans_03	Kmeans_04	Kmeans_05	Kmeans_06	Kmeans_07	Kmeans_08	Kmeans_09	Kmeans_10	Kmeans_11	Kmeans_12	Kmeans_13	Kmeans_14	Kmeans_15	Kmeans_16	Kmeans_17	Kmeans_18	Kmeans_19	Kmeans_20	Kmeans_21	Kmeans_22	Kmeans_23	Kmeans_24	Kmeans_25
Kmeans_01	0	0.680031942199517	0.605181271648652	0.448897885046974	0.640852010751885	0.629496735348908	0.559757917437259	0.651448364577954	0.349103609303083	0.460363752837247	0.867528608028126	0.645916041452268	0.560678799924837	0.78547550061088	0.63637473655975	0.612092712191889	0.495416333503486	0.553455264056674	0.650810594793354	0.470837057656095	0.553415746926322	0.647678875235232	0.607898682993298	0.505900808019772	0.691347289382583
Kmeans_02	0.66063382992105	0	0.605181271648652	0.448897885046974	0.640852010751885	0.629496735348908	0.559757917437259	0.651448364577954	0.349103609303083	0.460363752837247	0.867528608028126	0.645916041452268	0.560678799924837	0.78547550061088	0.63637473655975	0.612092712191889	0.495416333503486	0.553455264056674	0.650810594793354	0.470837057656095	0.553415746926322	0.647678875235232	0.607898682993298	0.505900808019772	0.691347289382583
Kmeans_03	0.66063382992105	0.680031942199517	0	0.448897885046974	0.640852010751885	0.629496735348908	0.559757917437259	0.651448364577954	0.349103609303083	0.460363752837247	0.867528608028126	0.645916041452268	0.560678799924837	0.78547550061088	0.63637473655975	0.612092712191889	0.495416333503486	0.553455264056674	0.650810594793354	0.470837057656095	0.553415746926322	0.647678875235232	0.607898682993298	0.505900808019772	0.691347289382583
Kmeans_04	0.66063382992105	0.680031942199517	0.605181271648652	0	0.640852010751885	0.629496735348908	0.559757917437259	0.651448364577954	0.349103609303083	0.460363752837247	0.867528608028126	0.645916041452268	0.560678799924837	0.78547550061088	0.63637473655975	0.612092712191889	0.495416333503486	0.553455264056674	0.650810594793354	0.470837057656095	0.553415746926322	0.647678875235232	0.607898682993298	0.505900808019772	0.691347289382583
Kmeans_05	0.66063382992105	0.680031942199517	0.605181271648652	0.448897885046974	0	0.629496735348908	0.559757917437259	0.651448364577954	0.349103609303083	0.460363752837247	0.867528608028126	0.645916041452268	0.560678799924837	0.78547550061088	0.63637473655975	0.612092712191889	0.495416333503486	0.553455264056674	0.650810594793354	0.470837057656095	0.553415746926322	0.647678875235232	0.607898682993298	0.505900808019772	0.691347289382583
Kmeans_06	0.66063382992105	0.680031942199517	0.605181271648652	0.448897885046974	0.640852010751885	0	0.559757917437259	0.651448364577954	0.349103609303083	0.460363752837247	0.867528608028126	0.645916041452268	0.560678799924837	0.78547550061088	0.63637473655975	0.612092712191889	0.495416333503486	0.553455264056674	0.650810594793354	0.470837057656095	0.553415746926322	0.647678875235232	0.607898682993298	0.505900808019772	0.691347289382583
Kmeans_07	0.66063382992105	0.680031942199517	0.605181271648652	0.448897885046974	0.640852010751885	0.629496735348908	0	0.651448364577954	0.349103609303083	0.460363752837247	0.867528608028126	0.645916041452268	0.560678799924837	0.78547550061088	0.63637473655975	0.612092712191889	0.495416333503486	0.553455264056674	0.650810594793354	0.470837057656095	0.553415746926322	0.647678875235232	0.607898682993298	0.505900808019772	0.691347289382583
Kmeans_08	0.66063382992105	0.680031942199517	0.605181271648652	0.448897885046974	0.640852010751885	0.629496735348908	0.559757917437259	0	0.349103609303083	0.460363752837247	0.867528608028126	0.645916041452268	0.560678799924837	0.78547550061088	0.63637473655975	0.612092712191889	0.495416333503486	0.553455264056674	0.650810594793354	0.470837057656095	0.553415746926322	0.647678875235232	0.607898682993298	0.505900808019772	0.691347289382583
Kmeans_09	0.66063382992105	0.680031942199517	0.605181271648652	0.448897885046974	0.640852010751885	0.629496735348908	0.559757917437259	0.651448364577954	0	0.460363752837247	0.867528608028126	0.645916041452268	0.560678799924837	0.78547550061088	0.63637473655975	0.612092712191889	0.495416333503486	0.553455264056674	0.650810594793354	0.470837057656095	0.553415746926322	0.647678875235232	0.607898682993298	0.505900808019772	0.691347289382583
Kmeans_10	0.66063382992105	0.680031942199517	0.605181271648652	0.448897885046974	0.640852010751885	0.629496735348908	0.559757917437259	0.651448364577954	0.349103609303083	0	0.867528608028126	0.645916041452268	0.560678799924837	0.78547550061088	0.63637473655975	0.612092712191889	0.495416333503486	0.553455264056674	0.650810594793354	0.470837057656095	0.553415746926322	0.647678875235232	0.607898682993298	0.505900808019772	0.691347289382583
Kmeans_11	0.66063382992105	0.680031942199517	0.605181271648652	0.448897885046974	0.640852010751885	0.629496735348908	0.559757917437259	0.651448364577954	0.349103609303083	0.460363752837247	0	0.645916041452268	0.560678799924837	0.78547550061088	0.63637473655975	0.612092712191889	0.495416333503486	0.553455264056674	0.650810594793354	0.470837057656095	0.553415746926322	0.647678875235232	0.607898682993298	0.505900808019772	0.691347289382583
Kmeans_12	0.66063382992105	0.680031942199517	0.605181271648652	0.448897885046974	0.640852010751885	0.629496735348908	0.559757917437259	0.651448364577954	0.349103609303083	0.460363752837247	0.867528608028126	0	0.560678799924837	0.78547550061088	0.63637473655975	0.612092712191889	0.495416333503486	0.553455264056674	0.650810594793354	0.470837057656095	0.553415746926322	0.647678875235232	0.607898682993298	0.505900808019772	0.691347289382583
Kmeans_13	0.66063382992105	0.680031942199517	0.605181271648652	0.448897885046974	0.640852010751885	0.629496735348908	0.559757917437259	0.651448364577954	0.349103609303083	0.460363752837247	0.867528608028126	0.645916041452268	0	0.78547550061088	0.63637473655975	0.612092712191889	0.495416333503486	0.553455264056674	0.650810594793354	0.470837057656095	0.553415746926322	0.647678875235232	0.607898682993298	0.505900808019772	0.691347289382583
Kmeans_14	0.66063382992105	0.680031942199517	0.605181271648652	0.448897885046974	0.640852010751885	0.629496735348908	0.559757917437259	0.651448364577954	0.349103609303083	0.460363752837247	0.867528608028126	0.645916041452268	0.560678799924837	0	0.63637473655975	0.612092712191889	0.495416333503486	0.553455264056674	0.650810594793354	0.470837057656095	0.553415746926322	0.647678875235232	0.607898682993298	0.505900808019772	0.691347289382583
Kmeans_15	0.66063382992105	0.680031942199517	0.605181271648652	0.448897885046974	0.640852010751885	0.629496735348908	0.559757917437259	0.651448364577954	0.349103609303083	0.460363752837247	0.867528608028126	0.645916041452268	0.560678799924837	0.78547550061088	0	0.612092712191889	0.495416333503486	0.553455264056674	0.650810594793354	0.470837057656095	0.553415746926322	0.647678875235232	0.607898682993298	0.505900808019772	0.691347289382583
Kmeans_16	0.66063382992105	0.680031942199517	0.605181271648652	0.448897885046974	0.640852010751885	0.629496735348908	0.559757917437259	0.651448364577954	0.349103609303083	0.460363752837247	0.867528608028126	0.645916041452268	0.560678799924837	0.78547550061088	0.63637473655975	0	0.495416333503486	0.553455264056674	0.650810594793354	0.470837057656095	0.553415746926322	0.647678875235232	0.607898682993298	0.505900808019772	0.691347289382583
Kmeans_17	0.66063382992105	0.680031942199517	0.605181271648652	0.448897885046974	0.640852010751885	0.629496735348908	0.559757917437259	0.651448364577954	0.349103609303083	0.460363752837247	0.867528608028126	0.645916041452268	0.560678799924837	0.78547550061088	0.63637473655975	0.612092712191889	0	0.553455264056674	0.650810594793354	0.470837057656095	0.553415746926322	0.647678875235232	0.607898682993298	0.505900808019772	0.691347289382583
Kmeans_18	0.66063382992105	0.680031942199517	0.605181271648652	0.448897885046974	0.640852010751885	0.629496735348908	0.559757917437259	0.651448364577954	0.349103609303083	0.460363752837247	0.867528608028126	0.645916041452268	0.560678799924837	0.78547550061088	0.63637473655975	0.612092712191889	0.495416333503486	0	0.650810594793354	0.470837057656095	0.553415746926322	0.647678875235232	0.607898682993298	0.505900808019772	0.691347289382583
Kmeans_19	0.66063382992105	0.680031942199517	0.605181271648652	0.448897885046974	0.640852010751885	0.629496735348908	0.559757917437259	0.651448364577954	0.349103609303083	0.460363752837247	0.867528608028126	0.645916041452268	0.560678799924837	0.78547550061088	0.63637473655975	0.612092712191889	0.495416333503486	0.553455264056674	0	0.470837057656095	0.553415746926322	0.647678875235232	0.607898682993298	0.505900808019772	0.691347289382583
Kmeans_20	0.66063382992105	0.680031942199517	0.605181271648652	0.448897885046974	0.640852010751885	0.629496735348908	0.559757917437259	0.651448364577954	0.349103609303083	0.460363752837247	0.867528608028126	0.645916041452268	0.560678799924837	0.78547550061088	0.63637473655975	0.612092712191889	0.495416333503486	0.553455264056674	0.650810594793354	0	0.553415746926322	0.647678875235232	0.607898682993298	0.505900808019772	0.691347289382583
Kmeans_21	0.66063382992105	0.680031942199517	0.605181271648652	0.448897885046974	0.640852010751885	0.629496735348908	0.559757917437259	0.651448364577954	0.349103609303083	0.460363752837247	0.867528608028126	0.645916041452268	0.560678799924837	0.78547550061088	0.63637473655975	0.612092712191889	0.495416333503486	0.553455264056674	0.650810594793354	0.470837057656095	0	0.647678875235232	0.607898682993298	0.505900808019772	0.691347289382583
Kmeans_22	0.66063382992105	0.680031942199517	0.605181271648652	0.448897885046974	0.640852010751885	0.629496735348908	0.559757917437259	0.651448364577954	0.349103609303083	0.460363752837247	0.867528608028126	0.645916041452268	0.560678799924837	0.78547550061088	0.63637473655975	0.612092712191889	0.495416333503486	0.553455264056674	0.650810594793354	0.470837057656095	0.553415746926322	0	0.607898682993298	0.505900808019772	0.691347289382583
Kmeans_23	0.66063382992105	0.680031942199517	0.605181271648652	0.448897885046974	0.640852010751885	0.629496735348908	0.559757917437259	0.651448364577954	0.349103609303083	0.460363752837247	0.867528608028126	0.645916041452268	0.560678799924837	0.78547550061088	0.63637473655975	0.612092712191889	0.495416333503486	0.553455264056674	0.650810594793354	0.470837057656095	0.553415746926322	0.647678875235232	0	0.505900808019772	0.691347289382583
Kmeans_24	0.66063382992105	0.680031942199517	0.605181271648652	0.448897885046974	0.640852010751885	0.629496735348908	0.559757917437259	0.651448364577954	0.349103609303083	0.460363752837247	0.867528608028126	0.645916041452268	0.560678799924837	0.78547550061088	0.63637473655975	0.612092712191889	0.495416333503486	0.553455264056674	0.650810594793354	0.470837057656095	0.553415746926322	0.647678875235232	0.607898682993298	0	0.691347289382583
Kmeans_25	0.66063382992105	0.680031942199517	0.605181271648652	0.448897885046974	0.640852010751885	0.629496735348908	0.559757917437259	0.651448364577954	0.349103609303083	0.460363752837247	0.867528608028126	0.645916041452268	0.560678799924837	0.78547550061088	0.63637473655975	0.612092712191889	0.495416333503486	0.553455264056674	0.650810594793354	0.470837057656095	0.553415746926322	0.647678875235232	0.607898682993298	0.505900808019772	0
